# Context-specific eQTLs reveal causal genes underlying shared genetic architecture of critically ill COVID-19 and idiopathic pulmonary fibrosis

**DOI:** 10.1101/2024.07.13.24310305

**Authors:** Trisha Dalapati, Liuyang Wang, Angela G. Jones, Jonathan Cardwell, Iain R. Konigsberg, Yohan Bossé, Don D. Sin, Wim Timens, Ke Hao, Ivana Yang, Dennis C. Ko

**Author notes:** To whom correspondence should be addressed: Dennis C. Ko, 0048B CARL Building Box 3053, 213 Research Drive, Durham, NC 27710. @denniskoHiHOST.

## Abstract

Most genetic variants identified through genome-wide association studies (GWAS) are suspected to be regulatory in nature, but only a small fraction colocalize with expression quantitative trait loci (eQTLs, variants associated with expression of a gene). Therefore, it is hypothesized but largely untested that integration of disease GWAS with context-specific eQTLs will reveal the underlying genes driving disease associations. We used colocalization and transcriptomic analyses to identify shared genetic variants and likely causal genes associated with critically ill COVID-19 and idiopathic pulmonary fibrosis. We first identified five genome-wide significant variants associated with both diseases. Four of the variants did not demonstrate clear colocalization between GWAS and healthy lung eQTL signals. Instead, two of the four variants colocalized only in cell-type and disease-specific eQTL datasets. These analyses pointed to higher *ATP11A* expression from the C allele of rs12585036, in monocytes and in lung tissue from primarily smokers, which increased risk of IPF and decreased risk of critically ill COVID-19. We also found lower *DPP9* expression (and higher methylation at a specific CpG) from the G allele of rs12610495, acting in fibroblasts and in IPF lungs, and increased risk of IPF and critically ill COVID-19. We further found differential expression of the identified causal genes in diseased lungs when compared to non-diseased lungs, specifically in epithelial and immune cell types. These findings highlight the power of integrating GWAS, context-specific eQTLs, and transcriptomics of diseased tissue to harness human genetic variation to identify causal genes and where they function during multiple diseases.

## Supplementary material for "Context-specific eQTLs reveal causal genes underlying shared genetic architecture of critically ill COVID-19 and idiopathic pulmonary fibrosis": Tables S1-S9

### Sheet: Table S1
S1: Datasets used in present study and accession information
Dataset	Article Author (Year)	Type	Accession Information	File Name	Link
Very severe respiratory confirmed (critically ill) COVID-19 vs. population	COVID-19 Host Genetics Initiative (2021)	GWAS	Website download	COVID19_HGI_A2_ALL_20210107.10k.txt.gz	https://storage.googleapis.com/covid19-hg-public/freeze_7/results/20220403/main/sumstats/COVID19_HGI_R7_10k_SNPs.zip
5-way meta-GWAS of IPF susceptibility	Allen (2022)	GWAS	Request via link		https://github.com/genomicsITER/PFgenetics.
GTEx Conditionally Independent eQTL	Lonsdale (2013); GTEx Consortium (2017, 2020)	eQTL	Website download	GTEx_Analysis_v8_eQTL_independent.tar	https://storage.googleapis.com/adult-gtex/bulk-qtl/v8/single-tissue-cis-qtl/GTEx_Analysis_v8_eQTL_independent.tar
GTEx Tissue-Specific All SNP Gene Associations eQTLs	Lonsdale (2013); GTEx Consortium (2017, 2020)	eQTL	Website download	*.allpairs.txt.gz	https://console.cloud.google.com/storage/browser/gtex-resources/GTEx_Analysis_v8_QTLs/GTEx_Analysis_v8_eQTL_all_associations?pageState=(%22StorageObjectListTable%22:(%22f%22:%22%255B%255D%22))
Human Lung Tissue eQTL Study	Hao (2012)	eQTL	phs001745.v1.p1; Request via email		https://www.ncbi.nlm.nih.gov/projects/gap/cgi-bin/study.cgi?study_id=phs001745.v1.p1
BLUEPRINT	Chen (2016)	eQTL	QTS000002	QTD000021.all.tsv.gz, QTD000026.all.tsv.gz, QTD000031.all.tsv.gz	http://ftp.ebi.ac.uk/pub/databases/spot/eQTL/sumstats/QTS000002/
Bulk IPF	Borie (2022)	eQTL; mQTL	Request via email		https://www.atsjournals.org/doi/10.1164/rccm.202110-2308OC?url_ver=Z39.88-2003&rfr_id=ori:rid:crossref.org&rfr_dat=cr_pub%20%200pubmed
Single-cell COVID-19 PBMCs	Aquino (2023)	eQTL	Website download		https://www.nature.com/articles/s41586-023-06422-9#Sec50
Single-cell IPF Lung	Natri (2023)	eQTL	GSE227136	GSE227136_limix_res_*.tar.gz; GSE227136_mashr_applied_*.tar.gz	https://www.ncbi.nlm.nih.gov/geo/query/acc.cgi?acc=GSE227136
IPF Lung Study 1	Jaffar (2022)	Bulk RNA-Seq	GSE213001	GSE213001_Entrez-IDs-Lung-IPF-GRCh38-p12-logRPKMs-normalised.csv.gz	https://www.ncbi.nlm.nih.gov/geo/query/acc.cgi?acc=GSE213001
IPF Lung Study 2	Ammar (2019)	Bulk RNA-Seq	GSE134692	GSE134692_tmm_normalized_and_filtered_log2CPM.txt.gz	https://www.ncbi.nlm.nih.gov/geo/query/acc.cgi?acc=GSE134692
COVID-19 Whole Blood Study	Li (2021)	Bulk RNA-Seq	GSE172114	GSE172114_rsem_gene_count_matrix_TMM_69samples.csv.gz	https://www.ncbi.nlm.nih.gov/geo/query/acc.cgi?acc=GSE172114
COVID-19 Lung Study	de Rooij (2022)	Bulk RNA-Seq	GSE159585	GSE159585_bulk_RNA_seq_raw_counts.csv.gz	https://www.ncbi.nlm.nih.gov/geo/query/acc.cgi?acc=GSE159585
IPF Cell Atlas	Adams (2020)	scRNA-Seq	GSE136831	GSE136831_RawCounts_Sparse.mtx.gz	https://www.ncbi.nlm.nih.gov/geo/query/acc.cgi?acc=GSE136831
Lung Atlas of Lethal COVID-19	Melms (2021)	snRNA-Seq	GSE171524	gene_sorted-lung_expression_data.mtx.gz	https://singlecell.broadinstitute.org/single_cell/study/SCP1219/columbia-university-nyp-covid-19-lung-atlas#study-download

### Sheet: Table S2
S2: Full results from iCPAGdb with user-uploaded critically ill COVID-19 GWAS summary statistics
Trait1	Trait2	N1_pcut	N2_pcut	Nshare_direct	Nshare_LDpairComb	Nshare_all	N_expected	P_fisher	Padj_FDR	Padj_Bonferroni	Jaccard	Sorensen	ChaoSorensen	SNPshare_all	Trait2_EFO	Trait2_ParentTerm	Trait2_ParentEFO
User_trait	blood protein measurement	114	1785	0	12	12	0.124466	1.38E-20	3.69E-17	3.69E-17	0.0063593	0.0126382	0.0459373	rs28749114-rs2517722|rs4767027-rs10850097|rs9838450-rs35280891|rs529565-rs149092047-rs587611953|rs5498-rs2569703|rs9264845-rs2270190|rs7949972-rs7933285-rs7116518|rs34536443-rs75407602|rs28362343-rs9295987|rs601338-rs516316|rs570636990-rs9275112|rs4413345-rs12715417	http://www.ebi.ac.uk/efo/EFO_0007937	Other measurement	http://www.ebi.ac.uk/efo/EFO_0001444
User_trait	interstitial lung disease	114	15	2	3	5	0.00104594	4.53E-18	6.05E-15	1.21E-14	0.0403226	0.0775194	0.146199	rs12585036-rs1278769|rs1981997-rs1105569|rs35705950|rs12610495|rs2897075-rs4727443	http://www.ebi.ac.uk/efo/EFO_0004244	Other disease	http://www.ebi.ac.uk/efo/EFO_0000408
User_trait	idiopathic pulmonary fibrosis	114	19	3	2	5	0.00132485	1.75E-17	1.56E-14	4.68E-14	0.0390625	0.075188	0.145745	rs2897075|rs35705950|rs9577395-rs12585036|rs17690703-rs1105569|rs12610495	http://www.ebi.ac.uk/efo/EFO_0000768	Cancer	http://www.ebi.ac.uk/efo/EFO_0000616
User_trait	type I diabetes mellitus	114	71	2	3	5	0.00495076	1.96E-14	1.31E-11	5.23E-11	0.0277778	0.0540541	0.103485	rs34536443|rs2304256|rs9275112-rs9272346|rs516316-rs516246|rs113010081-rs79815064	NA	NA	NA
User_trait	Oral ulcer	114	92	0	5	5	0.00641507	7.38E-14	3.95E-11	1.97E-10	0.0248756	0.0485437	0.0921188	rs78479381-rs2270190|rs35280891-rs4493469|rs79742625-rs1105569|rs1491958-rs2236938|rs4683148-rs4683147	http://purl.obolibrary.org/obo/HP_0000155	Other trait	http://www.ebi.ac.uk/efo/EFO_0000001
User_trait	FEV/FEC ratio	114	745	1	6	7	0.0519481	1.56E-13	6.97E-11	4.18E-10	0.00821596	0.016298	0.0378271	rs516316-rs492602|rs34712979|rs1123573-rs6545817|rs4253517-rs2559728|rs111783124-rs71326977-rs139225221|rs2897075-rs35228488|rs67061005-rs35154152-rs141942982	http://www.ebi.ac.uk/efo/EFO_0004713	Other measurement	http://www.ebi.ac.uk/efo/EFO_0001444
User_trait	psoriasis	114	182	2	3	5	0.0126907	2.35E-12	8.98E-10	6.29E-09	0.0171821	0.0337838	0.0624784	rs34536443|rs78295726-rs12720356-rs142770866|rs1051738-rs2304256|rs516316-rs492602|rs280519	http://www.ebi.ac.uk/efo/EFO_0000676	Immune system disorder	http://www.ebi.ac.uk/efo/EFO_0000540
User_trait	inflammatory bowel disease	114	215	0	5	5	0.0149917	5.45E-12	1.82E-09	1.46E-08	0.0154321	0.0303951	0.0558685	rs78295726-rs12720356-rs142770866|rs2304256-rs35164067|rs9275112-rs477515|rs516316-rs516246|rs113010081-rs79815064	http://www.ebi.ac.uk/efo/EFO_0003767	Digestive system disorder	http://www.ebi.ac.uk/efo/EFO_0000405
User_trait	peak expiratory flow	114	90	1	3	4	0.00627561	5.70E-11	1.69E-08	1.52E-07	0.02	0.0392157	0.0620539	rs1105569-rs79412431|rs71326977-rs12627254-rs139225221|rs34712979|rs67061005-rs35154152-rs141942982	http://www.ebi.ac.uk/efo/EFO_0009718	Other measurement	http://www.ebi.ac.uk/efo/EFO_0001444
User_trait	chronic obstructive pulmonary disease	114	112	2	2	4	0.00780965	1.38E-10	3.70E-08	3.70E-07	0.018018	0.0353982	0.0557255	rs2897075|rs12373142-rs1105569|rs34712979|rs9275112-rs9273404	http://www.ebi.ac.uk/efo/EFO_0000341	Other disease	http://www.ebi.ac.uk/efo/EFO_0000408
User_trait	hypothyroidism	114	152	1	3	4	0.0105988	4.75E-10	1.16E-07	1.27E-06	0.0152672	0.0300752	0.0469858	rs34536443|rs11208552-rs56818621|rs2875968-rs6992869|rs9275112-rs9273370	http://www.ebi.ac.uk/efo/EFO_0004705	Other disease	http://www.ebi.ac.uk/efo/EFO_0000408
User_trait	urinary metabolite measurement	114	26	0	3	3	0.00181295	8.57E-10	1.91E-07	2.29E-06	0.0218978	0.0428571	0.0554199	rs516316-rs2287921|rs73062374-rs17279437|rs687289-rs529565	http://www.ebi.ac.uk/efo/EFO_0005116	Other measurement	http://www.ebi.ac.uk/efo/EFO_0001444
User_trait	Crohn's disease	114	204	0	4	4	0.0142247	1.55E-09	3.19E-07	4.15E-06	0.0127389	0.0251572	0.039015	rs516316-rs516246|rs78295726-rs12720356-rs142770866|rs2304256-rs11879191|rs35122968-rs7765379	http://www.ebi.ac.uk/efo/EFO_0000384	Immune system disorder	http://www.ebi.ac.uk/efo/EFO_0000540
User_trait	intercellular adhesion molecule 5 measurement	114	2	0	2	2	0.000139458	4.82E-09	8.59E-07	1.29E-05	0.0175439	0.0344828	0.0263158	rs1051738-rs2304256|rs5498-rs2569703	http://www.ebi.ac.uk/efo/EFO_0008164	Other measurement	http://www.ebi.ac.uk/efo/EFO_0001444
User_trait	COVID-19	114	2	0	2	2	0.000139458	4.82E-09	8.59E-07	1.29E-05	0.0175439	0.0344828	0.0263158	rs657152-rs529565|rs35280891-rs11385942-rs17713054	http://purl.obolibrary.org/obo/MONDO_0100096	Other disease	http://www.ebi.ac.uk/efo/EFO_0000408
User_trait	metabolite measurement	114	56	0	3	3	0.00390483	9.13E-09	1.52E-06	2.44E-05	0.0179641	0.0352941	0.0457231	rs73062374-rs17279437|rs612169-rs529565|rs516316-rs503279	http://www.ebi.ac.uk/efo/EFO_0004725	Other measurement	http://www.ebi.ac.uk/efo/EFO_0001444
User_trait	hemoglobin measurement	114	374	0	4	4	0.0260787	1.76E-08	2.77E-06	4.71E-05	0.00826446	0.0163934	0.0250834	rs35542019-rs2154567|rs601338-rs516316|rs62063786-rs1105569|rs71326977-rs4842	http://www.ebi.ac.uk/efo/EFO_0004509	Hematological measurement	http://www.ebi.ac.uk/efo/EFO_0004503
User_trait	primary biliary cirrhosis	114	73	2	1	3	0.00509022	2.05E-08	3.04E-06	5.47E-05	0.0163043	0.0320856	0.0414752	rs34536443|rs2304256|rs17564829-rs1105569	http://www.ebi.ac.uk/efo/EFO_1001486	Cancer	http://www.ebi.ac.uk/efo/EFO_0000616
User_trait	total cholesterol measurement	114	416	0	4	4	0.0290073	2.70E-08	3.79E-06	7.21E-05	0.00760456	0.0150943	0.023049	rs626913-rs2875968|rs532436-rs529565|rs9275112-rs9275052|rs516316-rs2452170	http://www.ebi.ac.uk/efo/EFO_0004574	Lipid or lipoprotein measurement	http://www.ebi.ac.uk/efo/EFO_0004732
User_trait	alkaline phosphatase measurement	114	94	0	3	3	0.00655453	4.41E-08	5.89E-06	0.00011775	0.0146341	0.0288462	0.0371785	rs657152-rs2519093-rs529565|rs516316-rs281377|rs75432325-rs3848456	http://www.ebi.ac.uk/efo/EFO_0004533	Liver enzyme measurement	http://www.ebi.ac.uk/efo/EFO_0004582
User_trait	glomerular filtration rate	114	481	0	4	4	0.0335397	4.81E-08	6.13E-06	0.000128633	0.00676819	0.0134454	0.0204782	rs550057-rs529565|rs4971100-rs3814316|rs9264639-rs2270190|rs516316-rs281380	http://www.ebi.ac.uk/efo/EFO_0005208	Other measurement	http://www.ebi.ac.uk/efo/EFO_0001444
User_trait	ICAM-1 measurement	114	6	0	2	2	0.000418374	7.23E-08	8.78E-06	0.000193202	0.0169492	0.0333333	0.0316481	rs507666-rs529565|rs5498-rs2569703-rs281437	http://www.ebi.ac.uk/efo/EFO_0004520	Cardiovascular measurement	http://www.ebi.ac.uk/efo/EFO_0004298
User_trait	body height	114	2984	0	6	6	0.208071	8.29E-08	9.63E-06	0.000221571	0.00194049	0.00387347	0.00775747	rs516316-rs2287922|rs1105569-rs7207400|rs1265097-rs28362343|rs67061005-rs35154152-rs141942982|rs11614702-rs4296106-rs3751316|rs60024156-rs35925872	http://www.ebi.ac.uk/efo/EFO_0004339	Body measurement	http://www.ebi.ac.uk/efo/EFO_0004324
User_trait	blood urea nitrogen measurement	114	119	0	3	3	0.00829776	8.99E-08	1.00E-05	0.000240229	0.0130435	0.0257511	0.0330823	rs635634-rs529565|rs2834310-rs2154567|rs516316-rs838144	http://www.ebi.ac.uk/efo/EFO_0004741	Other measurement	http://www.ebi.ac.uk/efo/EFO_0001444
User_trait	low density lipoprotein cholesterol measurement	114	593	1	3	4	0.0413493	1.11E-07	1.15E-05	0.000296076	0.0056899	0.0113154	0.0171768	rs11614702-rs35969568-rs3751316-rs12826964|rs516316|rs2519093-rs529565|rs5891768-rs2875968	http://www.ebi.ac.uk/efo/EFO_0004611	Lipid or lipoprotein measurement	http://www.ebi.ac.uk/efo/EFO_0004732
User_trait	vital capacity	114	595	1	3	4	0.0414888	1.12E-07	1.15E-05	0.000300068	0.00567376	0.0112835	0.0171275	rs550057-rs529565|rs1991556-rs1105569|rs11264341-rs3814316|rs34712979	http://www.ebi.ac.uk/efo/EFO_0004312	Other measurement	http://www.ebi.ac.uk/efo/EFO_0001444
User_trait	type II diabetes mellitus	114	605	0	4	4	0.0421861	1.20E-07	1.19E-05	0.000320636	0.00559441	0.0111266	0.0168851	rs11614702-rs12811407|rs1063355-rs9275112|rs34536443-rs74956615|rs505922-rs635634-rs529565	NA	NA	NA
User_trait	macula measurement	114	136	0	3	3	0.00948315	1.34E-07	1.28E-05	0.000359429	0.0121457	0.024	0.0307724	rs73062374-rs17279437|rs2732631-rs1105569|rs113010081-rs79815064	http://www.ebi.ac.uk/efo/EFO_0008375	Other measurement	http://www.ebi.ac.uk/efo/EFO_0001444
User_trait	CCL4 measurement	114	9	1	1	2	0.000627561	1.73E-07	1.60E-05	0.000463622	0.0165289	0.0325203	0.0318103	rs73062378|rs79815064-rs114127275-rs80136777	http://www.ebi.ac.uk/efo/EFO_0004751	Other measurement	http://www.ebi.ac.uk/efo/EFO_0001444
User_trait	hematocrit	114	158	0	3	3	0.0110172	2.11E-07	1.88E-05	0.000564717	0.0111524	0.0220588	0.0282198	rs8176643-rs529565|rs35542019-rs2154567|rs17563683-rs1105569	http://www.ebi.ac.uk/efo/EFO_0004348	Hematological measurement	http://www.ebi.ac.uk/efo/EFO_0004503
User_trait	eosinophil count	114	791	0	4	4	0.0551557	3.48E-07	2.91E-05	0.000929759	0.00443951	0.00883978	0.0133668	rs2519093-rs529565|rs9636867-rs2284550-rs2834166|rs62061733-rs1105569|rs2191031-rs35280891-rs17713054-rs17764831	http://www.ebi.ac.uk/efo/EFO_0004842	Hematological measurement	http://www.ebi.ac.uk/efo/EFO_0004503
User_trait	Antithrombotic agent use measurement	114	13	0	2	2	0.000906477	3.76E-07	3.04E-05	0.00100433	0.016	0.0314961	0.0313437	rs532436-rs529565|rs1105569-rs56214516	http://www.ebi.ac.uk/efo/EFO_0009925	Other measurement	http://www.ebi.ac.uk/efo/EFO_0001444
User_trait	leukocyte count	114	830	1	3	4	0.0578751	4.21E-07	3.31E-05	0.00112518	0.00425532	0.00847458	0.0128072	rs62064641-rs1105569|rs11208552|rs2569703-rs35136957|rs2519093-rs529565	http://www.ebi.ac.uk/efo/EFO_0004308	Hematological measurement	http://www.ebi.ac.uk/efo/EFO_0004503
User_trait	Behcet's syndrome	114	14	0	2	2	0.000976206	4.38E-07	3.35E-05	0.00117166	0.015873	0.03125	0.0311808	rs681343-rs516316|rs7616215-rs1491961	http://www.ebi.ac.uk/efo/EFO_0003780	Immune system disorder	http://www.ebi.ac.uk/efo/EFO_0000540
User_trait	heel bone mineral density	114	2103	0	5	5	0.14664	4.58E-07	3.40E-05	0.00122418	0.0022604	0.0045106	0.00790854	rs635634-rs529565|rs12411216-rs3814316|rs1491961-rs4683184|rs7747253-rs2517722|rs201647884-rs1105569-rs56303031	http://www.ebi.ac.uk/efo/EFO_0009270	Other measurement	http://www.ebi.ac.uk/efo/EFO_0001444
User_trait	alcohol use disorder measurement	114	15	0	2	2	0.00104594	5.06E-07	3.65E-05	0.00135186	0.015748	0.0310078	0.0310084	rs1105569-rs62062288|rs516316-rs492602	http://www.ebi.ac.uk/efo/EFO_0009458	Other measurement	http://www.ebi.ac.uk/efo/EFO_0001444
User_trait	erythrocyte count	114	937	0	4	4	0.0653361	6.80E-07	4.66E-05	0.00181857	0.00382044	0.0076118	0.0114877	rs550057-rs529565|rs78532986-rs4883565|rs58879558-rs1105569|rs743417-rs2154567	http://www.ebi.ac.uk/efo/EFO_0004305	Hematological measurement	http://www.ebi.ac.uk/efo/EFO_0004503
User_trait	serum carcinoembryonic antigen measurement	114	19	0	2	2	0.00132485	8.23E-07	5.50E-05	0.0022012	0.0152672	0.0300752	0.0302652	rs635634-rs529565|rs601338-rs516316	http://www.ebi.ac.uk/efo/EFO_0005760	Other measurement	http://www.ebi.ac.uk/efo/EFO_0001444
User_trait	urate measurement	114	253	0	3	3	0.0176414	8.69E-07	5.67E-05	0.00232404	0.00824176	0.0163488	0.0207693	rs9271585-rs9275112|rs74397112-rs78532986|rs4246529-rs3814316-rs2070803	http://www.ebi.ac.uk/efo/EFO_0004531	Other measurement	http://www.ebi.ac.uk/efo/EFO_0001444
User_trait	non-small cell lung carcinoma	114	20	1	1	2	0.00139458	9.15E-07	5.82E-05	0.00244566	0.0151515	0.0298507	0.0300727	rs7741164-rs2496644|rs1853837	http://www.ebi.ac.uk/efo/EFO_0003060	Cancer	http://www.ebi.ac.uk/efo/EFO_0000616
User_trait	apolipoprotein B measurement	114	261	1	2	3	0.0181993	9.55E-07	5.93E-05	0.00255144	0.00806452	0.016	0.0203173	rs1265097-rs28362343|rs516316|rs529565-rs115478735	http://www.ebi.ac.uk/efo/EFO_0004615	Lipid or lipoprotein measurement	http://www.ebi.ac.uk/efo/EFO_0004732
User_trait	systolic blood pressure	114	1027	0	4	4	0.0716117	9.78E-07	5.94E-05	0.00261335	0.00351803	0.00701139	0.0105716	rs78532986-rs117206641|rs2673067-rs34877991|rs551011992-rs1105569|rs439523-rs516316	http://www.ebi.ac.uk/efo/EFO_0006335	Other measurement	http://www.ebi.ac.uk/efo/EFO_0001444
User_trait	susceptibility to childhood ear infection measurement	114	21	0	2	2	0.00146431	1.01E-06	6.01E-05	0.00270298	0.0150376	0.0296296	0.0298791	rs8176643-rs529565|rs681343-rs516316	http://www.ebi.ac.uk/efo/EFO_0007904	Other measurement	http://www.ebi.ac.uk/efo/EFO_0001444
User_trait	monocyte count	114	269	0	3	3	0.0187571	1.04E-06	6.07E-05	0.00279315	0.00789474	0.0156658	0.0198845	rs687289-rs529565|rs1128175-rs3095254|rs13325613-rs78919248	http://www.ebi.ac.uk/efo/EFO_0005091	Hematological measurement	http://www.ebi.ac.uk/efo/EFO_0004503
User_trait	acute myeloid leukemia	114	2598	0	5	5	0.181156	1.28E-06	7.30E-05	0.00343024	0.00184706	0.00368732	0.00645539	rs11032695-rs17269931|rs208681-rs12418222|rs10850097-rs2010604|rs7116518-rs2745915|rs3814316-rs4971059	http://www.ebi.ac.uk/efo/EFO_0000222	Cancer	http://www.ebi.ac.uk/efo/EFO_0000616
User_trait	lung adenocarcinoma	114	30	0	2	2	0.00209187	2.09E-06	0.000116598	0.00559673	0.0140845	0.0277778	0.0281563	rs1886817-rs2495239|rs7741164-rs2496644	http://www.ebi.ac.uk/efo/EFO_0000571	Cancer	http://www.ebi.ac.uk/efo/EFO_0000616
User_trait	age at menarche	114	378	0	3	3	0.0263576	2.89E-06	0.000157802	0.0077323	0.00613497	0.0121951	0.0154105	rs241036-rs1105569|rs516316-rs12462111|rs35184820-rs2154567	http://www.ebi.ac.uk/efo/EFO_0004703	Other measurement	http://www.ebi.ac.uk/efo/EFO_0001444
User_trait	dentures	114	36	0	2	2	0.00251024	3.03E-06	0.000162068	0.00810338	0.0135135	0.0266667	0.0270702	rs516316-rs11672900|rs4971099-rs3814316	http://www.ebi.ac.uk/efo/EFO_0010078	Other trait	http://www.ebi.ac.uk/efo/EFO_0000001
User_trait	von Willebrand factor measurement	114	39	0	2	2	0.00271943	3.57E-06	0.000183266	0.00952982	0.013245	0.0261438	0.0265512	rs9263861-rs2270190|rs529565-rs660340-rs8176719	http://www.ebi.ac.uk/efo/EFO_0004629	Hematological measurement	http://www.ebi.ac.uk/efo/EFO_0004503
User_trait	asthma	114	432	1	2	3	0.0301229	4.31E-06	0.000217394	0.0115219	0.00552486	0.010989	0.0138646	rs28362343-rs114444221|rs34712979|rs17843577-rs2647025-rs9275112	NA	NA	NA
User_trait	allergic rhinitis	114	62	0	2	2	0.0043232	9.09E-06	0.000441712	0.0242942	0.0114943	0.0227273	0.0230947	rs7744020-rs9275112|rs2519093-rs529565	http://www.ebi.ac.uk/efo/EFO_0005854	Immune system disorder	http://www.ebi.ac.uk/efo/EFO_0000540
User_trait	serum gamma-glutamyl transferase measurement	114	63	0	2	2	0.00439293	9.39E-06	0.000448027	0.0250895	0.0114286	0.0225989	0.0229635	rs516316-rs516246|rs10908458-rs3814316	http://www.ebi.ac.uk/efo/EFO_0004532	Liver enzyme measurement	http://www.ebi.ac.uk/efo/EFO_0004582
User_trait	celiac disease	114	71	0	2	2	0.00495076	1.19E-05	0.000559865	0.0319123	0.010929	0.0216216	0.0219634	rs62242985-rs2097282|rs7616215-rs1491961	http://www.ebi.ac.uk/efo/EFO_0001060	Immune system disorder	http://www.ebi.ac.uk/efo/EFO_0000540
User_trait	HMG CoA reductase inhibitor use measurement	114	97	0	2	2	0.00676372	2.23E-05	0.00101223	0.0597213	0.00956938	0.0189573	0.0192291	rs601338-rs516316|rs2519093-rs529565	http://www.ebi.ac.uk/efo/EFO_0009932	Other measurement	http://www.ebi.ac.uk/efo/EFO_0001444
User_trait	red blood cell distribution width	114	768	0	3	3	0.0535519	2.39E-05	0.00106393	0.0638355	0.00341297	0.00680272	0.0085358	rs79009737-rs78532986|rs9411378-rs529565|rs62064595-rs1105569	http://www.ebi.ac.uk/efo/EFO_0005192	Hematological measurement	http://www.ebi.ac.uk/efo/EFO_0004503
User_trait	urinary albumin to creatinine ratio	114	102	0	2	2	0.00711236	2.47E-05	0.00108288	0.0660555	0.00934579	0.0185185	0.0187784	rs2070803-rs3814316-rs34257409|rs516316-rs11882796	http://www.ebi.ac.uk/efo/EFO_0007778	Other measurement	http://www.ebi.ac.uk/efo/EFO_0001444
User_trait	risky sexual behaviour measurement	114	118	0	2	2	0.00822803	3.31E-05	0.00142674	0.0884581	0.00869565	0.0172414	0.0174669	rs62063281-rs1105569|rs7560588-rs1123573-rs45622439	http://www.ebi.ac.uk/efo/EFO_0007877	Other measurement	http://www.ebi.ac.uk/efo/EFO_0001444
User_trait	ulcerative colitis	114	130	0	2	2	0.00906478	4.02E-05	0.00169159	0.10739	0.00826446	0.0163934	0.0165966	rs78295726-rs12720356-rs142770866|rs113010081-rs79815064	http://www.ebi.ac.uk/efo/EFO_0000729	Immune system disorder	http://www.ebi.ac.uk/efo/EFO_0000540
User_trait	mean corpuscular hemoglobin	114	918	0	3	3	0.0640113	4.05E-05	0.00169159	0.108262	0.00291545	0.00581395	0.00728557	rs6729815-rs1123573|rs61952071-rs3751316|rs62064595-rs1105569	http://www.ebi.ac.uk/efo/EFO_0004527	Hematological measurement	http://www.ebi.ac.uk/efo/EFO_0004503
User_trait	Parkinson's disease	114	135	0	2	2	0.00941342	4.33E-05	0.0017818	0.115817	0.00809717	0.0160643	0.0162589	rs17649553-rs1105569|rs11614702-rs11610045	NA	NA	NA
User_trait	lymphocyte percentage of leukocytes	114	147	1	1	2	0.0102502	5.14E-05	0.00208076	0.13733	0.00772201	0.0153257	0.0155017	rs2569703|rs1105569-rs76640332	http://www.ebi.ac.uk/efo/EFO_0007993	Hematological measurement	http://www.ebi.ac.uk/efo/EFO_0004503
User_trait	blood metabolite measurement	114	156	0	2	2	0.0108777	5.79E-05	0.00230833	0.154658	0.00746269	0.0148148	0.0149783	rs73062374-rs17279437|rs601338-rs516316	http://www.ebi.ac.uk/efo/EFO_0005664	Other measurement	http://www.ebi.ac.uk/efo/EFO_0001444
User_trait	rheumatoid arthritis	114	163	1	1	2	0.0113658	6.32E-05	0.00234982	0.168842	0.00727273	0.0144404	0.0145949	rs34536443|rs35122968-rs7765379	http://www.ebi.ac.uk/efo/EFO_0000685	Immune system disorder	http://www.ebi.ac.uk/efo/EFO_0000540
User_trait	neurofibrillary tangles measurement	114	1069	0	3	3	0.0745403	6.35E-05	0.00234982	0.169727	0.00254237	0.00507185	0.00634937	rs2517722-rs2743922|rs3131018-rs1128175|rs12294378-rs7116518	http://www.ebi.ac.uk/efo/EFO_0006797	Other measurement	http://www.ebi.ac.uk/efo/EFO_0001444
User_trait	digestive system infectious disease	114	1	0	1	1	6.97E-05	6.97E-05	0.00234982	0.186386	0.00877193	0.0173913	0.00877193	rs635634-rs529565	http://purl.obolibrary.org/obo/MONDO_0043424	Other disease	http://www.ebi.ac.uk/efo/EFO_0000408
User_trait	typhoid fever	114	1	0	1	1	6.97E-05	6.97E-05	0.00234982	0.186386	0.00877193	0.0173913	0.00877193	rs35122968-rs7765379	http://www.ebi.ac.uk/efo/EFO_0006789	Other disease	http://www.ebi.ac.uk/efo/EFO_0000408
User_trait	Diarrhea	114	1	0	1	1	6.97E-05	6.97E-05	0.00234982	0.186386	0.00877193	0.0173913	0.00877193	rs8111874-rs516316	http://purl.obolibrary.org/obo/HP_0002014	Other trait	http://www.ebi.ac.uk/efo/EFO_0000001
User_trait	stromelysin‚Äê2 measurement	114	1	0	1	1	6.97E-05	6.97E-05	0.00234982	0.186386	0.00877193	0.0173913	0.00877193	rs516316-rs492602	http://www.ebi.ac.uk/efo/EFO_0010621	Other measurement	http://www.ebi.ac.uk/efo/EFO_0001444
User_trait	systemic lupus erythematosus	114	172	1	1	2	0.0119934	7.03E-05	0.00234982	0.187985	0.00704225	0.013986	0.0141298	rs34536443|rs2304256-rs34725611	http://www.ebi.ac.uk/efo/EFO_0002690	NR	NR
User_trait	lymphocyte count	114	198	0	2	2	0.0138063	9.32E-05	0.00307419	0.249009	0.00645161	0.0128205	0.0129382	rs2304256-rs35251378|rs5498-rs2569703	http://www.ebi.ac.uk/efo/EFO_0004587	Hematological measurement	http://www.ebi.ac.uk/efo/EFO_0004503
User_trait	forced expiratory volume	114	204	1	1	2	0.0142247	9.89E-05	0.00322313	0.264297	0.00632911	0.0125786	0.0126912	rs1105569-rs79412431|rs34712979	http://www.ebi.ac.uk/efo/EFO_0004314	Other measurement	http://www.ebi.ac.uk/efo/EFO_0001444
User_trait	Corticobasal degeneration	114	2	0	1	1	0.000139458	0.000139453	0.0038829	0.372759	0.00869565	0.0172414	0.0109245	rs1105569-rs393152	http://www.orpha.net/ORDO/Orphanet_278	NR	NR
User_trait	interleukin-6 measurement	114	2	0	1	1	0.000139458	0.000139453	0.0038829	0.372759	0.00869565	0.0172414	0.0109245	rs643434-rs529565	http://www.ebi.ac.uk/efo/EFO_0004810	Inflammatory measurement	http://www.ebi.ac.uk/efo/EFO_0004872
User_trait	catalase measurement	114	2	0	1	1	0.000139458	0.000139453	0.0038829	0.372759	0.00869565	0.0172414	0.0109245	rs12418222-rs2284367	http://www.ebi.ac.uk/efo/EFO_0008071	Other measurement	http://www.ebi.ac.uk/efo/EFO_0001444
User_trait	platelet reactivity measurement	114	2	0	1	1	0.000139458	0.000139453	0.0038829	0.372759	0.00869565	0.0172414	0.0109245	rs687621-rs529565	http://www.ebi.ac.uk/efo/EFO_0004985	Cardiovascular measurement	http://www.ebi.ac.uk/efo/EFO_0004298
User_trait	tumor necrosis factor-alpha measurement	114	2	0	1	1	0.000139458	0.000139453	0.0038829	0.372759	0.00869565	0.0172414	0.0109245	rs505922-rs529565	http://www.ebi.ac.uk/efo/EFO_0004684	Inflammatory measurement	http://www.ebi.ac.uk/efo/EFO_0004872
User_trait	duodenal ulcer	114	2	0	1	1	0.000139458	0.000139453	0.0038829	0.372759	0.00869565	0.0172414	0.0109245	rs505922-rs529565	http://www.ebi.ac.uk/efo/EFO_0004607	Digestive system disorder	http://www.ebi.ac.uk/efo/EFO_0000405
User_trait	serum lipase activity measurement	114	2	0	1	1	0.000139458	0.000139453	0.0038829	0.372759	0.00869565	0.0172414	0.0109245	rs516316-rs632111	http://www.ebi.ac.uk/efo/EFO_0005849	Other measurement	http://www.ebi.ac.uk/efo/EFO_0001444
User_trait	disposition index measurement	114	2	0	1	1	0.000139458	0.000139453	0.0038829	0.372759	0.00869565	0.0172414	0.0109245	rs505922-rs529565	http://www.ebi.ac.uk/efo/EFO_0006832	Other measurement	http://www.ebi.ac.uk/efo/EFO_0001444
User_trait	CD209 antigen measurement	114	2	0	1	1	0.000139458	0.000139453	0.0038829	0.372759	0.00869565	0.0172414	0.0109245	rs505922-rs529565	http://www.ebi.ac.uk/efo/EFO_0008077	Other measurement	http://www.ebi.ac.uk/efo/EFO_0001444
User_trait	multiple sclerosis	114	258	1	1	2	0.0179901	0.000157925	0.00435188	0.422132	0.00540541	0.0107527	0.0108296	rs34536443|rs9260489-rs2517722-rs2523393	NA	NA	NA
User_trait	alcohol consumption measurement	114	261	0	2	2	0.0181993	0.000161604	0.00440782	0.431967	0.00536193	0.0106667	0.010742	rs516316-rs281379|rs62055546-rs1105569	http://www.ebi.ac.uk/efo/EFO_0007878	Other measurement	http://www.ebi.ac.uk/efo/EFO_0001444
User_trait	cardiovascular disease	114	285	0	2	2	0.0198728	0.000192542	0.00519863	0.514665	0.00503778	0.0100251	0.0100894	rs516316-rs516246|rs75588192-rs78532986	http://www.ebi.ac.uk/efo/EFO_0000319	Other disease	http://www.ebi.ac.uk/efo/EFO_0000408
User_trait	cancer antigen 19.9 measurement	114	3	0	1	1	0.000209187	0.000209173	0.0052747	0.559118	0.00862069	0.017094	0.0115599	rs601338-rs516316	http://www.ebi.ac.uk/efo/EFO_0010584	Other measurement	http://www.ebi.ac.uk/efo/EFO_0001444
User_trait	tyrosine-protein kinase receptor Tie-1, soluble measurement	114	3	0	1	1	0.000209187	0.000209173	0.0052747	0.559118	0.00862069	0.017094	0.0115599	rs630510-rs529565	http://www.ebi.ac.uk/efo/EFO_0008312	Other measurement	http://www.ebi.ac.uk/efo/EFO_0001444
User_trait	phytosterol measurement	114	3	0	1	1	0.000209187	0.000209173	0.0052747	0.559118	0.00862069	0.017094	0.0115599	rs657152-rs529565	http://www.ebi.ac.uk/efo/EFO_0004862	Lipid or lipoprotein measurement	http://www.ebi.ac.uk/efo/EFO_0004529
User_trait	peanut allergy measurement	114	3	0	1	1	0.000209187	0.000209173	0.0052747	0.559118	0.00862069	0.017094	0.0115599	rs9275112-rs9275596	http://www.ebi.ac.uk/efo/EFO_0007017	Other measurement	http://www.ebi.ac.uk/efo/EFO_0001444
User_trait	platelet endothelial cell adhesion molecule measurement	114	3	0	1	1	0.000209187	0.000209173	0.0052747	0.559118	0.00862069	0.017094	0.0115599	rs635634-rs529565	http://www.ebi.ac.uk/efo/EFO_0010598	Other measurement	http://www.ebi.ac.uk/efo/EFO_0001444
User_trait	breast carcinoma	114	337	0	2	2	0.0234987	0.000268721	0.00665594	0.718291	0.00445434	0.00886918	0.00891556	rs2732699-rs1105569|rs3814316-rs4971059	http://www.ebi.ac.uk/efo/EFO_0000305	Cancer	http://www.ebi.ac.uk/efo/EFO_0000616
User_trait	mannose-binding protein C measurement	114	4	0	1	1	0.000278916	0.000278887	0.00665594	0.745466	0.00854701	0.0169492	0.0118226	rs687289-rs529565	http://www.ebi.ac.uk/efo/EFO_0008224	Other measurement	http://www.ebi.ac.uk/efo/EFO_0001444
User_trait	perceived unattractiveness to mosquitos measurement	114	4	0	1	1	0.000278916	0.000278887	0.00665594	0.745466	0.00854701	0.0169492	0.0118226	rs1612904-rs9275112	http://www.ebi.ac.uk/efo/EFO_0008380	Other measurement	http://www.ebi.ac.uk/efo/EFO_0001444
User_trait	galectin-3 measurement	114	4	0	1	1	0.000278916	0.000278887	0.00665594	0.745466	0.00854701	0.0169492	0.0118226	rs516316-rs33988101	http://www.ebi.ac.uk/efo/EFO_0008137	Other measurement	http://www.ebi.ac.uk/efo/EFO_0001444
User_trait	energy intake	114	4	0	1	1	0.000278916	0.000278887	0.00665594	0.745466	0.00854701	0.0169492	0.0118226	rs838133-rs516316	http://www.ebi.ac.uk/efo/EFO_0003939	Biological process	http://purl.obolibrary.org/obo/GO_0008150
User_trait	platelet count	114	370	1	1	2	0.0257997	0.000323524	0.00765293	0.864781	0.00414938	0.00826446	0.00830247	rs34536443|rs2975009-rs2517722	http://www.ebi.ac.uk/efo/EFO_0004309	Hematological measurement	http://www.ebi.ac.uk/efo/EFO_0004503
User_trait	e-selectin measurement	114	5	0	1	1	0.000348645	0.000348597	0.0079641	0.9318	0.00847458	0.0168067	0.0119372	rs2519093-rs529565	http://www.ebi.ac.uk/efo/EFO_0004575	Inflammatory measurement	http://www.ebi.ac.uk/efo/EFO_0004872
User_trait	fibroblast growth factor 23 measurement	114	5	0	1	1	0.000348645	0.000348597	0.0079641	0.9318	0.00847458	0.0168067	0.0119372	rs529565-rs2769071	http://www.ebi.ac.uk/efo/EFO_0009381	Other measurement	http://www.ebi.ac.uk/efo/EFO_0001444
User_trait	kidney disease	114	6	0	1	1	0.000418374	0.000418302	0.00916493	1	0.00840336	0.0166667	0.0119786	rs9275112-rs9275596	http://www.ebi.ac.uk/efo/EFO_0003086	Other disease	http://www.ebi.ac.uk/efo/EFO_0000408
User_trait	cancer antigen 15.3 measurement	114	6	0	1	1	0.000418374	0.000418302	0.00916493	1	0.00840336	0.0166667	0.0119786	rs67061005-rs35154152-rs41264915	http://www.ebi.ac.uk/efo/EFO_0010585	Other measurement	http://www.ebi.ac.uk/efo/EFO_0001444
User_trait	fetal hemoglobin measurement	114	6	0	1	1	0.000418374	0.000418302	0.00916493	1	0.00840336	0.0166667	0.0119786	rs7579014-rs11886868	http://www.ebi.ac.uk/efo/EFO_0004576	Hematological measurement	http://www.ebi.ac.uk/efo/EFO_0004503
User_trait	appendicular lean mass	114	435	0	2	2	0.0303321	0.000446038	0.00969316	1	0.00365631	0.00728597	0.00731198	rs2856687-rs9275112|rs67061005-rs35154152-rs111508230	http://www.ebi.ac.uk/efo/EFO_0004980	Other measurement	http://www.ebi.ac.uk/efo/EFO_0001444
User_trait	protein measurement	114	7	0	1	1	0.000488103	0.000488002	0.0101119	1	0.00833333	0.0165289	0.0119789	rs644234-rs529565	http://www.ebi.ac.uk/efo/EFO_0004747	Other measurement	http://www.ebi.ac.uk/efo/EFO_0001444
User_trait	Anilide use measurement	114	7	0	1	1	0.000488103	0.000488002	0.0101119	1	0.00833333	0.0165289	0.0119789	rs1105569-rs17652520	http://www.ebi.ac.uk/efo/EFO_0009938	Other measurement	http://www.ebi.ac.uk/efo/EFO_0001444
User_trait	serum urea measurement	114	7	0	1	1	0.000488103	0.000488002	0.0101119	1	0.00833333	0.0165289	0.0119789	rs914615-rs3814316	http://www.ebi.ac.uk/efo/EFO_0009795	Other measurement	http://www.ebi.ac.uk/efo/EFO_0001444
User_trait	magnesium measurement	114	7	0	1	1	0.000488103	0.000488002	0.0101119	1	0.00833333	0.0165289	0.0119789	rs3814316-rs4072037	http://www.ebi.ac.uk/efo/EFO_0004845	Other measurement	http://www.ebi.ac.uk/efo/EFO_0001444
User_trait	apolipoprotein A 1 measurement	114	458	0	2	2	0.0319359	0.000493991	0.0101572	1	0.00350877	0.00699301	0.00701579	rs635634-rs529565|rs79009737-rs78532986	http://www.ebi.ac.uk/efo/EFO_0004614	Lipid or lipoprotein measurement	http://www.ebi.ac.uk/efo/EFO_0004732
User_trait	brain volume measurement	114	486	0	2	2	0.0338883	0.000555599	0.0111248	1	0.00334448	0.00666667	0.00668607	rs118087478-rs1105569|rs4971088-rs3814316	http://www.ebi.ac.uk/efo/EFO_0006930	Other measurement	http://www.ebi.ac.uk/efo/EFO_0001444
User_trait	eotaxin measurement	114	8	0	1	1	0.000557832	0.000557697	0.0111248	1	0.00826446	0.0163934	0.0119541	rs3091309-rs1491961	http://www.ebi.ac.uk/efo/EFO_0008122	Other measurement	http://www.ebi.ac.uk/efo/EFO_0001444
User_trait	malaria	114	8	0	1	1	0.000557832	0.000557697	0.0111248	1	0.00826446	0.0163934	0.0119541	rs529565-rs8176719	http://www.ebi.ac.uk/efo/EFO_0001068	Digestive system disorder	http://www.ebi.ac.uk/efo/EFO_0000405
User_trait	risk-taking behaviour	114	514	0	2	2	0.0358407	0.00062074	0.0121522	1	0.00319489	0.00636943	0.00638595	rs1105569-rs62062288|rs9275112-rs3021058	http://www.ebi.ac.uk/efo/EFO_0008579	Biological process	http://purl.obolibrary.org/obo/GO_0008150
User_trait	hepatitis B virus infection	114	9	0	1	1	0.000627561	0.000627388	0.0121522	1	0.00819672	0.0162602	0.0119132	rs9275112-rs2856718	http://www.ebi.ac.uk/efo/EFO_0004197	Digestive system disorder	http://www.ebi.ac.uk/efo/EFO_0000405
User_trait	susceptibility to mumps measurement	114	9	1	0	1	0.000627561	0.000627388	0.0121522	1	0.00819672	0.0162602	0.0119132	rs516316	http://www.ebi.ac.uk/efo/EFO_0008404	Other measurement	http://www.ebi.ac.uk/efo/EFO_0001444
User_trait	serum IgE measurement	114	9	0	1	1	0.000627561	0.000627388	0.0121522	1	0.00819672	0.0162602	0.0119132	rs3130941-rs1128175	http://www.ebi.ac.uk/efo/EFO_0004579	Other measurement	http://www.ebi.ac.uk/efo/EFO_0001444
User_trait	diastolic blood pressure	114	545	0	2	2	0.0380023	0.000696966	0.0126754	1	0.00304414	0.0060698	0.0060836	rs687621-rs529565-rs507666|rs3814316-rs4072037	http://www.ebi.ac.uk/efo/EFO_0006336	Other measurement	http://www.ebi.ac.uk/efo/EFO_0001444
User_trait	neoplasm of mature B-cells	114	10	0	1	1	0.00069729	0.000697074	0.0126754	1	0.00813008	0.016129	0.0118614	rs2647012-rs9275112	http://www.ebi.ac.uk/efo/EFO_0000096	Cancer	http://www.ebi.ac.uk/efo/EFO_0000616
User_trait	total cortical area measurement	114	10	0	1	1	0.00069729	0.000697074	0.0126754	1	0.00813008	0.016129	0.0118614	rs1378358-rs173365-rs56168933-rs1105569	http://www.ebi.ac.uk/efo/EFO_0008381	Other measurement	http://www.ebi.ac.uk/efo/EFO_0001444
User_trait	chronic hepatitis B virus infection	114	10	0	1	1	0.00069729	0.000697074	0.0126754	1	0.00813008	0.016129	0.0118614	rs9275112-rs2856718	http://www.ebi.ac.uk/efo/EFO_0004239	Digestive system disorder	http://www.ebi.ac.uk/efo/EFO_0000405
User_trait	HIV-1 infection	114	10	0	1	1	0.00069729	0.000697074	0.0126754	1	0.00813008	0.016129	0.0118614	rs3131018-rs1128175	http://www.ebi.ac.uk/efo/EFO_0000180	Other disease	http://www.ebi.ac.uk/efo/EFO_0000408
User_trait	aspirin use measurement	114	10	0	1	1	0.00069729	0.000697074	0.0126754	1	0.00813008	0.016129	0.0118614	rs635634-rs529565	http://www.ebi.ac.uk/efo/EFO_0007013	Other measurement	http://www.ebi.ac.uk/efo/EFO_0001444
User_trait	narcolepsy with cataplexy	114	10	0	1	1	0.00069729	0.000697074	0.0126754	1	0.00813008	0.016129	0.0118614	rs2834188-rs8178573-rs8178521	NA	NA	NA
User_trait	C-reactive protein measurement	114	571	0	2	2	0.0398153	0.00076421	0.0136636	1	0.00292826	0.00583942	0.00585124	rs635634-rs529565-rs643434|rs601338-rs516316	http://www.ebi.ac.uk/efo/EFO_0004458	Inflammatory measurement	http://www.ebi.ac.uk/efo/EFO_0004872
User_trait	nephrotic syndrome	114	11	0	1	1	0.000767019	0.000766754	0.0136636	1	0.00806452	0.016	0.0118022	rs9275112-rs1063348-rs2858317	http://www.ebi.ac.uk/efo/EFO_0004255	Other disease	http://www.ebi.ac.uk/efo/EFO_0000408
User_trait	vitamin B12 measurement	114	12	0	1	1	0.000836748	0.00083643	0.0144244	1	0.008	0.015873	0.0117378	rs516316-rs602662	http://www.ebi.ac.uk/efo/EFO_0004620	Other measurement	http://www.ebi.ac.uk/efo/EFO_0001444
User_trait	beta-2 microglobulin measurement	114	12	0	1	1	0.000836748	0.00083643	0.0144244	1	0.008	0.015873	0.0117378	rs9260489-rs2517722	http://www.ebi.ac.uk/efo/EFO_0005197	Other measurement	http://www.ebi.ac.uk/efo/EFO_0001444
User_trait	susceptibility to pneumonia measurement	114	12	0	1	1	0.000836748	0.00083643	0.0144244	1	0.008	0.015873	0.0117378	rs9272154-rs9275112	http://www.ebi.ac.uk/efo/EFO_0008410	Other measurement	http://www.ebi.ac.uk/efo/EFO_0001444
User_trait	white matter integrity	114	12	0	1	1	0.000836748	0.00083643	0.0144244	1	0.008	0.015873	0.0117378	rs1105569-rs55939347	http://www.ebi.ac.uk/efo/EFO_0004641	Other measurement	http://www.ebi.ac.uk/efo/EFO_0001444
User_trait	Progressive supranuclear palsy	114	13	0	1	1	0.000906477	0.000906102	0.0155257	1	0.00793651	0.015748	0.0116697	rs1105569-rs8070723	http://www.orpha.net/ORDO/Orphanet_683	NR	NR
User_trait	daytime rest measurement	114	14	0	1	1	0.000976206	0.000975768	0.0165078	1	0.00787402	0.015625	0.011599	rs1105569-rs117124984	http://www.ebi.ac.uk/efo/EFO_0007828	Other measurement	http://www.ebi.ac.uk/efo/EFO_0001444
User_trait	gastric carcinoma	114	14	0	1	1	0.000976206	0.000975768	0.0165078	1	0.00787402	0.015625	0.011599	rs1057941-rs3814316	http://www.ebi.ac.uk/efo/EFO_0000178	Cancer	http://www.ebi.ac.uk/efo/EFO_0000616
User_trait	partial thromboplastin time	114	15	0	1	1	0.00104594	0.00104543	0.0173567	1	0.0078125	0.0155039	0.0115265	rs687621-rs529565	http://www.ebi.ac.uk/efo/EFO_0004310	Hematological measurement	http://www.ebi.ac.uk/efo/EFO_0004503
User_trait	coagulation factor measurement	114	15	0	1	1	0.00104594	0.00104543	0.0173567	1	0.0078125	0.0155039	0.0115265	rs687289-rs529565	http://www.ebi.ac.uk/efo/EFO_0004634	Other measurement	http://www.ebi.ac.uk/efo/EFO_0001444
User_trait	eye measurement	114	15	0	1	1	0.00104594	0.00104543	0.0173567	1	0.0078125	0.0155039	0.0115265	rs516316-rs2287921	http://www.ebi.ac.uk/efo/EFO_0004731	Other measurement	http://www.ebi.ac.uk/efo/EFO_0001444
User_trait	waist-hip ratio	114	723	0	2	2	0.0504141	0.00121723	0.0199611	1	0.00239521	0.00477897	0.00478318	rs516316-rs2287922|rs1105569-rs8070723	http://www.ebi.ac.uk/efo/EFO_0004343	Body measurement	http://www.ebi.ac.uk/efo/EFO_0004324
User_trait	Malignant epithelial tumor of ovary	114	18	0	1	1	0.00125512	0.00125439	0.020445	1	0.00763359	0.0151515	0.0113034	rs183211-rs1105569	http://www.orpha.net/ORDO/Orphanet_398934	NR	NR
User_trait	triglyceride measurement	114	746	0	2	2	0.0520179	0.00129461	0.0209726	1	0.002331	0.00465116	0.00465461	rs838133-rs516316|rs2519093-rs529565	http://www.ebi.ac.uk/efo/EFO_0004530	Lipid or lipoprotein measurement	http://www.ebi.ac.uk/efo/EFO_0004529
User_trait	CCL2 measurement	114	19	0	1	1	0.00132485	0.00132403	0.0211924	1	0.00757576	0.0150376	0.0112283	rs12715417-rs12636651	http://www.ebi.ac.uk/efo/EFO_0004749	Other measurement	http://www.ebi.ac.uk/efo/EFO_0001444
User_trait	ovarian serous carcinoma	114	19	0	1	1	0.00132485	0.00132403	0.0211924	1	0.00757576	0.0150376	0.0112283	rs1879586-rs1105569	http://www.ebi.ac.uk/efo/EFO_1001516	Cancer	http://www.ebi.ac.uk/efo/EFO_0000616
User_trait	cataract	114	20	0	1	1	0.00139458	0.00139367	0.0215333	1	0.0075188	0.0149254	0.0111532	rs9275112-rs9273404	NA	NA	NA
User_trait	response to vaccine	114	20	0	1	1	0.00139458	0.00139367	0.0215333	1	0.0075188	0.0149254	0.0111532	rs7745040-rs9275112-rs477515	http://www.ebi.ac.uk/efo/EFO_0004645	Response to drug	http://purl.obolibrary.org/obo/GO_0042493
User_trait	guilt measurement	114	20	0	1	1	0.00139458	0.00139367	0.0215333	1	0.0075188	0.0149254	0.0111532	rs1105569-rs77804065	http://www.ebi.ac.uk/efo/EFO_0009595	Other measurement	http://www.ebi.ac.uk/efo/EFO_0001444
User_trait	peripheral arterial disease	114	21	0	1	1	0.00146431	0.0014633	0.0223508	1	0.00746269	0.0148148	0.0110783	rs505922-rs529565	http://www.ebi.ac.uk/efo/EFO_0004265	Cardiovascular disease	http://www.ebi.ac.uk/efo/EFO_0000319
User_trait	IGA glomerulonephritis	114	23	0	1	1	0.00160377	0.00160255	0.0243387	1	0.00735294	0.0145985	0.0109294	rs2523946-rs2517722	http://www.ebi.ac.uk/efo/EFO_0004194	Other disease	http://www.ebi.ac.uk/efo/EFO_0000408
User_trait	Graves disease	114	24	0	1	1	0.0016735	0.00167217	0.0248317	1	0.00729927	0.0144928	0.0108557	rs505922-rs529565	http://www.ebi.ac.uk/efo/EFO_0004237	Immune system disorder	http://www.ebi.ac.uk/efo/EFO_0000540
User_trait	Ischemic stroke	114	24	0	1	1	0.0016735	0.00167217	0.0248317	1	0.00729927	0.0144928	0.0108557	rs635634-rs529565	http://purl.obolibrary.org/obo/HP_0002140	Other trait	http://www.ebi.ac.uk/efo/EFO_0000001
User_trait	loneliness measurement	114	24	0	1	1	0.0016735	0.00167217	0.0248317	1	0.00729927	0.0144928	0.0108557	rs2732650-rs1105569	http://www.ebi.ac.uk/efo/EFO_0007865	Other measurement	http://www.ebi.ac.uk/efo/EFO_0001444
User_trait	high density lipoprotein cholesterol measurement	114	861	0	2	2	0.0600367	0.00171583	0.0253392	1	0.0020555	0.00410256	0.00410316	rs532436-rs529565|rs9275112-rs9274346	http://www.ebi.ac.uk/efo/EFO_0004612	Lipid or lipoprotein measurement	http://www.ebi.ac.uk/efo/EFO_0004732
User_trait	psoriasis vulgaris	114	25	1	0	1	0.00174323	0.00174178	0.0254414	1	0.00724638	0.0143885	0.0107825	rs34536443	http://www.ebi.ac.uk/efo/EFO_1001494	Immune system disorder	http://www.ebi.ac.uk/efo/EFO_0000540
User_trait	factor VIII measurement	114	26	0	1	1	0.00181295	0.00181139	0.0261721	1	0.00719425	0.0142857	0.0107099	rs529565-rs8176719	http://www.ebi.ac.uk/efo/EFO_0004630	Hematological measurement	http://www.ebi.ac.uk/efo/EFO_0004503
User_trait	ovarian carcinoma	114	26	0	1	1	0.00181295	0.00181139	0.0261721	1	0.00719425	0.0142857	0.0107099	rs1879586-rs1105569-rs183211	http://www.ebi.ac.uk/efo/EFO_0001075	Cancer	http://www.ebi.ac.uk/efo/EFO_0000616
User_trait	Headache	114	28	0	1	1	0.00195241	0.00195059	0.0277337	1	0.0070922	0.0140845	0.0105667	rs1105569-rs77804065	http://purl.obolibrary.org/obo/HP_0002315	Other trait	http://www.ebi.ac.uk/efo/EFO_0000001
User_trait	pancreatic carcinoma	114	28	0	1	1	0.00195241	0.00195059	0.0277337	1	0.0070922	0.0140845	0.0105667	rs505922-rs529565	http://www.ebi.ac.uk/efo/EFO_0002618	Cancer	http://www.ebi.ac.uk/efo/EFO_0000616
User_trait	gallstones	114	29	0	1	1	0.00202214	0.00202019	0.028272	1	0.00704225	0.013986	0.0104961	rs601338-rs516316	http://www.ebi.ac.uk/efo/EFO_0004210	Digestive system disorder	http://www.ebi.ac.uk/efo/EFO_0000405
User_trait	homocysteine measurement	114	29	0	1	1	0.00202214	0.00202019	0.028272	1	0.00704225	0.013986	0.0104961	rs838133-rs516316	http://www.ebi.ac.uk/efo/EFO_0004578	Cardiovascular measurement	http://www.ebi.ac.uk/efo/EFO_0004298
User_trait	bitter alcoholic beverage consumption measurement	114	31	0	1	1	0.0021616	0.00215936	0.0299066	1	0.00694444	0.0137931	0.010357	rs1724409-rs1105569	http://www.ebi.ac.uk/efo/EFO_0010092	Other measurement	http://www.ebi.ac.uk/efo/EFO_0001444
User_trait	Varicose veins	114	31	0	1	1	0.0021616	0.00215936	0.0299066	1	0.00694444	0.0137931	0.010357	rs584768-rs516316	http://purl.obolibrary.org/obo/HP_0002619	Other trait	http://www.ebi.ac.uk/efo/EFO_0000001
User_trait	feeling emotionally hurt measurement	114	32	0	1	1	0.00223133	0.00222894	0.0307111	1	0.00689655	0.0136986	0.0102885	rs55657917-rs1105569	http://www.ebi.ac.uk/efo/EFO_0009599	Other measurement	http://www.ebi.ac.uk/efo/EFO_0001444
User_trait	macrophage inflammatory protein 1b measurement	114	35	0	1	1	0.00244052	0.00243765	0.0334146	1	0.00675676	0.0134228	0.0100875	rs113010081-rs79815064	http://www.ebi.ac.uk/efo/EFO_0008219	Other measurement	http://www.ebi.ac.uk/efo/EFO_0001444
User_trait	osteoarthritis, hip	114	37	0	1	1	0.00257997	0.00257677	0.0351413	1	0.00666667	0.013245	0.00995719	rs62063281-rs1105569	http://www.ebi.ac.uk/efo/EFO_1000786	Other disease	http://www.ebi.ac.uk/efo/EFO_0000408
User_trait	ankylosing spondylitis	114	38	0	1	1	0.0026497	0.00264632	0.0359066	1	0.00662252	0.0131579	0.00989314	rs2304256-rs35164067	http://www.ebi.ac.uk/efo/EFO_0003898	Immune system disorder	http://www.ebi.ac.uk/efo/EFO_0000540
User_trait	feeling \\"\"\"\"\"\"\"fed-up\"\"\"\"\"\"\"\" measurement"	114	41	0	1	1	0.00285889	0.00285494	0.0381563	1	0.00649351	0.0129032	0.0097053	rs4630591-rs1105569	http://www.ebi.ac.uk/efo/EFO_0009588	Other measurement	http://www.ebi.ac.uk/efo/EFO_0001444
User_trait	systemic scleroderma	114	41	0	1	1	0.00285889	0.00285494	0.0381563	1	0.00649351	0.0129032	0.0097053	rs685985-rs2875968	http://www.ebi.ac.uk/efo/EFO_0000717	Cardiovascular disease	http://www.ebi.ac.uk/efo/EFO_0000319
User_trait	diverticular disease	114	41	0	1	1	0.00285889	0.00285494	0.0381563	1	0.00649351	0.0129032	0.0097053	rs582094-rs529565	http://www.ebi.ac.uk/efo/EFO_0009959	Digestive system disorder	http://www.ebi.ac.uk/efo/EFO_0000405
User_trait	myocardial infarction	114	44	0	1	1	0.00306808	0.00306352	0.0403389	1	0.00636943	0.0126582	0.00952385	rs532436-rs529565	http://www.ebi.ac.uk/efo/EFO_0000612	Cardiovascular disease	http://www.ebi.ac.uk/efo/EFO_0000319
User_trait	feeling miserable measurement	114	44	0	1	1	0.00306808	0.00306352	0.0403389	1	0.00636943	0.0126582	0.00952385	rs56280951-rs1105569	http://www.ebi.ac.uk/efo/EFO_0009598	Other measurement	http://www.ebi.ac.uk/efo/EFO_0001444
User_trait	physical activity measurement	114	44	0	1	1	0.00306808	0.00306352	0.0403389	1	0.00636943	0.0126582	0.00952385	rs55657917-rs1105569	http://www.ebi.ac.uk/efo/EFO_0008002	Other measurement	http://www.ebi.ac.uk/efo/EFO_0001444
User_trait	feeling nervous measurement	114	45	0	1	1	0.00313781	0.00313304	0.0408518	1	0.00632911	0.0125786	0.00946476	rs62055935-rs1105569	http://www.ebi.ac.uk/efo/EFO_0009597	Other measurement	http://www.ebi.ac.uk/efo/EFO_0001444
User_trait	coronary heart disease	114	45	0	1	1	0.00313781	0.00313304	0.0408518	1	0.00632911	0.0125786	0.00946476	rs17197637-rs3869109	http://www.ebi.ac.uk/efo/EFO_0001645	Cardiovascular disease	http://www.ebi.ac.uk/efo/EFO_0000319
User_trait	BMI-adjusted waist-hip ratio	114	1178	0	2	2	0.0821408	0.00316694	0.0410933	1	0.00155039	0.00309597	0.00309301	rs1105569-rs1876829|rs516316-rs2287922	http://www.ebi.ac.uk/efo/EFO_0007788	Body measurement	http://www.ebi.ac.uk/efo/EFO_0004324
User_trait	irritability measurement	114	47	0	1	1	0.00327727	0.00327206	0.0422523	1	0.00625	0.0124224	0.00934858	rs2106785-rs1105569	http://www.ebi.ac.uk/efo/EFO_0009594	Other measurement	http://www.ebi.ac.uk/efo/EFO_0001444
User_trait	glycine measurement	114	51	0	1	1	0.00355618	0.00355004	0.0454032	1	0.00609756	0.0121212	0.00912411	rs676996-rs529565	http://www.ebi.ac.uk/efo/EFO_0009767	Other measurement	http://www.ebi.ac.uk/efo/EFO_0001444
User_trait	allergy, asthma	114	51	0	1	1	0.00355618	0.00355004	0.0454032	1	0.00609756	0.0121212	0.00912411	rs9273374-rs9275112	NA	NA	NA
User_trait	chronic lymphocytic leukemia	114	53	0	1	1	0.00369564	0.003689	0.0469558	1	0.0060241	0.011976	0.00901567	rs10850097-rs6489882	http://www.ebi.ac.uk/efo/EFO_0000095	Cancer	http://www.ebi.ac.uk/efo/EFO_0000616
User_trait	creatine kinase measurement	114	54	0	1	1	0.00376537	0.00375848	0.0473888	1	0.00598802	0.0119048	0.00896237	rs491626-rs529565	http://www.ebi.ac.uk/efo/EFO_0004534	Cardiovascular measurement	http://www.ebi.ac.uk/efo/EFO_0004298
User_trait	lung carcinoma	114	54	0	1	1	0.00376537	0.00375848	0.0473888	1	0.00598802	0.0119048	0.00896237	rs7741164-rs2496644	http://www.ebi.ac.uk/efo/EFO_0001071	Cancer	http://www.ebi.ac.uk/efo/EFO_0000616
User_trait	mosaic loss of chromosome Y measurement	114	55	0	1	1	0.0038351	0.00382795	0.0480381	1	0.00595238	0.0118343	0.00890967	rs3848456-rs78997619	http://www.ebi.ac.uk/efo/EFO_0007783	Other measurement	http://www.ebi.ac.uk/efo/EFO_0001444
User_trait	Inhalant adrenergic use measurement	114	56	0	1	1	0.00390483	0.00389741	0.0484548	1	0.00591716	0.0117647	0.00885756	rs9275112-rs17843580	http://www.ebi.ac.uk/efo/EFO_0009941	Other measurement	http://www.ebi.ac.uk/efo/EFO_0001444
User_trait	tonsillectomy risk measurement	114	57	0	1	1	0.00397456	0.00396687	0.0488638	1	0.00588235	0.0116959	0.00880603	rs635634-rs529565	http://www.ebi.ac.uk/efo/EFO_0007924	Other measurement	http://www.ebi.ac.uk/efo/EFO_0001444
User_trait	neurotic disorder	114	59	0	1	1	0.00411401	0.00410578	0.0503429	1	0.00581395	0.0115607	0.0087047	rs1105569-rs62062288	http://www.ebi.ac.uk/efo/EFO_0004257	Neurological disorder	http://www.ebi.ac.uk/efo/EFO_0000618
User_trait	snoring measurement	114	60	0	1	1	0.00418374	0.00417522	0.0509606	1	0.00578035	0.0114943	0.00865487	rs57222984-rs1105569	http://www.ebi.ac.uk/efo/EFO_0008341	Other measurement	http://www.ebi.ac.uk/efo/EFO_0001444
User_trait	basophil percentage of granulocytes	114	62	0	1	1	0.0043232	0.0043141	0.0521791	1	0.00571429	0.0113636	0.00855686	rs1491961-rs3181077	http://www.ebi.ac.uk/efo/EFO_0007995	Inflammatory measurement	http://www.ebi.ac.uk/efo/EFO_0004872
User_trait	sodium measurement	114	63	0	1	1	0.00439293	0.00438353	0.0527801	1	0.00568182	0.0112994	0.00850865	rs838133-rs516316	http://www.ebi.ac.uk/efo/EFO_0009282	Other measurement	http://www.ebi.ac.uk/efo/EFO_0001444
User_trait	basophil percentage of leukocytes	114	65	0	1	1	0.00453239	0.00452238	0.0539657	1	0.00561798	0.0111732	0.00841381	rs1491961-rs3181077	http://www.ebi.ac.uk/efo/EFO_0007992	Inflammatory measurement	http://www.ebi.ac.uk/efo/EFO_0004872
User_trait	albuminuria	114	71	0	1	1	0.00495076	0.0049388	0.058673	1	0.00543478	0.0108108	0.00814129	rs11264327-rs3814316	http://www.ebi.ac.uk/efo/EFO_0004285	Other trait	http://www.ebi.ac.uk/efo/EFO_0000001
User_trait	mood instability measurement	114	74	0	1	1	0.00515995	0.00514695	0.0606071	1	0.00534759	0.0106383	0.00801141	rs55657917-rs1105569	http://www.ebi.ac.uk/efo/EFO_0008475	Other measurement	http://www.ebi.ac.uk/efo/EFO_0001444
User_trait	worry measurement	114	74	0	1	1	0.00515995	0.00514695	0.0606071	1	0.00534759	0.0106383	0.00801141	rs17688916-rs1378358-rs1105569	http://www.ebi.ac.uk/efo/EFO_0009589	Other measurement	http://www.ebi.ac.uk/efo/EFO_0001444
User_trait	androgenetic alopecia	114	80	0	1	1	0.00557832	0.00556312	0.0652203	1	0.00518135	0.0103093	0.00776351	rs919462-rs1105569	http://www.ebi.ac.uk/efo/EFO_0004191	Other disease	http://www.ebi.ac.uk/efo/EFO_0000408
User_trait	nasopharyngeal neoplasm	114	86	0	1	1	0.0059967	0.00597912	0.0694877	1	0.00502513	0.01	0.00753028	rs2517713-rs2517722	http://www.ebi.ac.uk/efo/EFO_0004252	Cancer	http://www.ebi.ac.uk/efo/EFO_0000616
User_trait	adult onset asthma	114	91	0	1	1	0.00634534	0.00632565	0.0731968	1	0.00490196	0.0097561	0.00734624	rs9275112-rs9272346	http://www.ebi.ac.uk/efo/EFO_1002011	Other disease	http://www.ebi.ac.uk/efo/EFO_0000408
User_trait	autoimmune disease	114	97	1	0	1	0.00676372	0.00674133	0.0776705	1	0.00476191	0.00947867	0.00713682	rs34536443	http://www.ebi.ac.uk/efo/EFO_0005140	Immune system disorder	http://www.ebi.ac.uk/efo/EFO_0000540
User_trait	anxiety	114	98	0	1	1	0.00683344	0.00681059	0.0781318	1	0.00473934	0.00943396	0.00710306	rs1105569-rs7207400	http://www.ebi.ac.uk/efo/EFO_0005230	Other trait	http://www.ebi.ac.uk/efo/EFO_0000001
User_trait	basophil count	114	102	0	1	1	0.00711236	0.00708759	0.0809621	1	0.00465116	0.00925926	0.00697114	rs1491961-rs3181077	http://www.ebi.ac.uk/efo/EFO_0005090	Inflammatory measurement	http://www.ebi.ac.uk/efo/EFO_0004872
User_trait	respiratory system disease	114	103	1	0	1	0.00718209	0.00715683	0.0814052	1	0.00462963	0.00921659	0.00693891	rs34712979	http://www.ebi.ac.uk/efo/EFO_0000684	Other disease	http://www.ebi.ac.uk/efo/EFO_0000408
User_trait	body fat distribution	114	104	0	1	1	0.00725182	0.00722607	0.0818444	1	0.0046083	0.00917431	0.00690698	rs4971091-rs3814316	http://www.ebi.ac.uk/efo/EFO_0004341	Body measurement	http://www.ebi.ac.uk/efo/EFO_0004324
User_trait	creatinine measurement	114	111	0	1	1	0.00773992	0.00771057	0.0869636	1	0.00446429	0.00888889	0.00669138	rs2990246-rs3814316	http://www.ebi.ac.uk/efo/EFO_0004518	Other measurement	http://www.ebi.ac.uk/efo/EFO_0001444
User_trait	sleep duration	114	116	0	1	1	0.00808857	0.00805651	0.0901048	1	0.00436681	0.00869565	0.0065454	rs17688916-rs1105569	http://www.ebi.ac.uk/efo/EFO_0005271	Other measurement	http://www.ebi.ac.uk/efo/EFO_0001444
User_trait	uric acid measurement	114	126	0	1	1	0.00878586	0.00874801	0.097431	1	0.0041841	0.00833333	0.00627164	rs3814316-rs4072037	http://www.ebi.ac.uk/efo/EFO_0004761	Cardiovascular measurement	http://www.ebi.ac.uk/efo/EFO_0004298
User_trait	gut microbiome measurement	114	130	0	1	1	0.00906478	0.00902448	0.100093	1	0.00411523	0.00819672	0.00616842	rs2834288-rs2154567	http://www.ebi.ac.uk/efo/EFO_0007874	Other measurement	http://www.ebi.ac.uk/efo/EFO_0001444
User_trait	colorectal cancer	114	132	0	1	1	0.00920423	0.00916269	0.10079	1	0.00408163	0.00813008	0.00611806	rs12979278-rs516316	http://www.ebi.ac.uk/efo/EFO_0005842	Cancer	http://www.ebi.ac.uk/efo/EFO_0000616
User_trait	Thyroid preparation use measurement	114	132	0	1	1	0.00920423	0.00916269	0.10079	1	0.00408163	0.00813008	0.00611806	rs11085727-rs2304256	http://www.ebi.ac.uk/efo/EFO_0009933	Other measurement	http://www.ebi.ac.uk/efo/EFO_0001444
User_trait	neutrophil percentage of leukocytes	114	135	0	1	1	0.00941342	0.00936996	0.102647	1	0.00403226	0.00803213	0.00604405	rs11085727-rs2304256	http://www.ebi.ac.uk/efo/EFO_0007990	Hematological measurement	http://www.ebi.ac.uk/efo/EFO_0004503
User_trait	allergy	114	145	0	1	1	0.0101107	0.0100606	0.109317	1	0.00387597	0.00772201	0.00580972	rs2519093-rs529565	NA	NA	NA
User_trait	vitamin D measurement	114	145	0	1	1	0.0101107	0.0100606	0.109317	1	0.00387597	0.00772201	0.00580972	rs532436-rs529565	http://www.ebi.ac.uk/efo/EFO_0004631	Lipid or lipoprotein measurement	http://www.ebi.ac.uk/efo/EFO_0004529
User_trait	venous thromboembolism	114	146	0	1	1	0.0101804	0.0101296	0.109621	1	0.003861	0.00769231	0.00578728	rs9411377-rs529565	http://www.ebi.ac.uk/efo/EFO_0004286	Cardiovascular disease	http://www.ebi.ac.uk/efo/EFO_0000319
User_trait	grip strength measurement	114	149	0	1	1	0.0103896	0.0103367	0.111411	1	0.00381679	0.00760456	0.00572099	rs1105569-rs80103986	http://www.ebi.ac.uk/efo/EFO_0006941	Other measurement	http://www.ebi.ac.uk/efo/EFO_0001444
User_trait	granulocyte count	114	155	0	1	1	0.010808	0.0107507	0.114034	1	0.00373134	0.00743494	0.00559284	rs635634-rs529565	http://www.ebi.ac.uk/efo/EFO_0007987	Hematological measurement	http://www.ebi.ac.uk/efo/EFO_0004503
User_trait	myeloid white cell count	114	164	0	1	1	0.0114356	0.0113714	0.120141	1	0.00361011	0.00719425	0.005411	rs635634-rs529565	http://www.ebi.ac.uk/efo/EFO_0007988	Hematological measurement	http://www.ebi.ac.uk/efo/EFO_0004503
User_trait	neutrophil count	114	171	0	1	1	0.0119237	0.0118539	0.124746	1	0.00352113	0.00701754	0.00527752	rs635634-rs529565	http://www.ebi.ac.uk/efo/EFO_0004833	Hematological measurement	http://www.ebi.ac.uk/efo/EFO_0004503
User_trait	Agents acting on the renin-angiotensin system use measurement	114	184	0	1	1	0.0128301	0.0127493	0.132603	1	0.003367	0.00671141	0.00504632	rs516316-rs516246	http://www.ebi.ac.uk/efo/EFO_0009931	Other measurement	http://www.ebi.ac.uk/efo/EFO_0001444
User_trait	bone density	114	184	0	1	1	0.0128301	0.0127493	0.132603	1	0.003367	0.00671141	0.00504632	rs1105569-rs1864325	http://www.ebi.ac.uk/efo/EFO_0003923	Other measurement	http://www.ebi.ac.uk/efo/EFO_0001444
User_trait	eosinophil percentage of granulocytes	114	184	0	1	1	0.0128301	0.0127493	0.132603	1	0.003367	0.00671141	0.00504632	rs35280891-rs13063635	http://www.ebi.ac.uk/efo/EFO_0007996	Hematological measurement	http://www.ebi.ac.uk/efo/EFO_0004503
User_trait	Eczema	114	189	0	1	1	0.0131788	0.0130935	0.135655	1	0.00331126	0.00660066	0.00496269	rs2569703-rs2569702	http://purl.obolibrary.org/obo/HP_0000964	Other trait	http://www.ebi.ac.uk/efo/EFO_0000001
User_trait	atopic asthma	114	197	0	1	1	0.0137366	0.013644	0.140812	1	0.00322581	0.00643087	0.00483448	rs2647003-rs9275112-rs17843580	http://www.ebi.ac.uk/efo/EFO_0010638	Other disease	http://www.ebi.ac.uk/efo/EFO_0000408
User_trait	eosinophil percentage of leukocytes	114	198	0	1	1	0.0138063	0.0137128	0.140978	1	0.00321543	0.00641026	0.00481892	rs17191797-rs28362343	http://www.ebi.ac.uk/efo/EFO_0007991	Hematological measurement	http://www.ebi.ac.uk/efo/EFO_0004503
User_trait	atrial fibrillation	114	200	0	1	1	0.0139458	0.0138503	0.141846	1	0.00319489	0.00636943	0.0047881	rs6560886-rs78532986	http://www.ebi.ac.uk/efo/EFO_0000275	Cardiovascular disease	http://www.ebi.ac.uk/efo/EFO_0000319
User_trait	diet measurement	114	209	0	1	1	0.0145734	0.0144691	0.147618	1	0.00310559	0.00619195	0.00465412	rs516316-rs8112983	http://www.ebi.ac.uk/efo/EFO_0008111	Other measurement	http://www.ebi.ac.uk/efo/EFO_0001444
User_trait	prostate carcinoma	114	212	0	1	1	0.0147826	0.0146753	0.149152	1	0.00307692	0.00613497	0.00461111	rs130067-rs1265109	http://www.ebi.ac.uk/efo/EFO_0001663	Cancer	http://www.ebi.ac.uk/efo/EFO_0000616
User_trait	granulocyte percentage of myeloid white cells	114	218	0	1	1	0.0152009	0.0150875	0.152761	1	0.00302115	0.0060241	0.00452743	rs78919248-rs71619641	http://www.ebi.ac.uk/efo/EFO_0007997	Hematological measurement	http://www.ebi.ac.uk/efo/EFO_0004503
User_trait	refractive error measurement	114	232	0	1	1	0.0161771	0.0160487	0.16188	1	0.00289855	0.00578035	0.00434349	rs12936645-rs1105569	NA	NA	NA
User_trait	birth weight	114	234	0	1	1	0.0163166	0.0161859	0.162121	1	0.00288184	0.00574713	0.00431842	rs516316-rs516246	http://www.ebi.ac.uk/efo/EFO_0004344	Body measurement	http://www.ebi.ac.uk/efo/EFO_0004324
User_trait	monocyte percentage of leukocytes	114	235	0	1	1	0.0163863	0.0162545	0.162121	1	0.00287356	0.00573066	0.004306	rs587611953-rs529565	http://www.ebi.ac.uk/efo/EFO_0007989	Hematological measurement	http://www.ebi.ac.uk/efo/EFO_0004503
User_trait	PR interval	114	240	0	1	1	0.016735	0.0165975	0.164926	1	0.00283286	0.00564972	0.00424493	rs4971089-rs3814316	http://www.ebi.ac.uk/efo/EFO_0004462	Cardiovascular measurement	http://www.ebi.ac.uk/efo/EFO_0004298
User_trait	household income	114	247	0	1	1	0.0172231	0.0170775	0.169067	1	0.00277778	0.00554017	0.00416229	rs17689966-rs16940672-rs1105569	http://www.ebi.ac.uk/efo/EFO_0009695	Other trait	http://www.ebi.ac.uk/efo/EFO_0000001
User_trait	white matter microstructure measurement	114	256	0	1	1	0.0178506	0.0176942	0.174527	1	0.00271003	0.00540541	0.00406065	rs1105569-rs537920412	http://www.ebi.ac.uk/efo/EFO_0005674	Other measurement	http://www.ebi.ac.uk/efo/EFO_0001444
User_trait	childhood onset asthma	114	257	0	1	1	0.0179204	0.0177627	0.174558	1	0.0027027	0.00539084	0.00404966	rs28362343-rs114444221	NA	NA	NA
User_trait	coronary artery disease	114	260	0	1	1	0.0181295	0.0179682	0.175931	1	0.00268096	0.00534759	0.00401705	rs507666-rs529565	NA	NA	NA
User_trait	Alopecia	114	262	0	1	1	0.018269	0.0181052	0.176625	1	0.00266667	0.00531915	0.00399559	rs1105569-rs112385572	http://www.orpha.net/ORDO/Orphanet_79364	NR	NR
User_trait	platelet crit	114	272	0	1	1	0.0189663	0.0187898	0.182636	1	0.0025974	0.00518135	0.00389168	rs34536443-rs74956615	http://www.ebi.ac.uk/efo/EFO_0007985	Hematological measurement	http://www.ebi.ac.uk/efo/EFO_0004503
User_trait	mean platelet volume	114	299	0	1	1	0.020849	0.0206357	0.199852	1	0.00242718	0.00484261	0.00363633	rs516316-rs2287922	http://www.ebi.ac.uk/efo/EFO_0004584	Hematological measurement	http://www.ebi.ac.uk/efo/EFO_0004503
User_trait	reticulocyte count	114	379	0	1	1	0.0264273	0.026085	0.251716	1	0.00203252	0.0040568	0.00304438	rs4606752-rs1105569	http://www.ebi.ac.uk/efo/EFO_0007986	Hematological measurement	http://www.ebi.ac.uk/efo/EFO_0004503
User_trait	mean corpuscular volume	114	386	0	1	1	0.0269154	0.0265604	0.255381	1	0.00200401	0.004	0.00300162	rs6729815-rs1123573	http://www.ebi.ac.uk/efo/EFO_0004526	Hematological measurement	http://www.ebi.ac.uk/efo/EFO_0004503
User_trait	Abnormality of refraction	114	454	0	1	1	0.031657	0.0311665	0.298595	1	0.00176367	0.00352113	0.00264124	rs76324150-rs1105569	http://purl.obolibrary.org/obo/HP_0000539	Other trait	http://www.ebi.ac.uk/efo/EFO_0000001
User_trait	neuroticism measurement	114	571	0	1	1	0.0398153	0.0390411	0.372703	1	0.00146199	0.00291971	0.00218901	rs242947-rs1105569-rs62062288	http://www.ebi.ac.uk/efo/EFO_0007660	Other measurement	http://www.ebi.ac.uk/efo/EFO_0001444
User_trait	chronotype measurement	114	591	0	1	1	0.0412099	0.0403808	0.384121	1	0.00142045	0.00283688	0.00212676	rs12150229-rs1105569	http://www.ebi.ac.uk/efo/EFO_0008328	Other measurement	http://www.ebi.ac.uk/efo/EFO_0001444
User_trait	cognitive function measurement	114	644	0	1	1	0.0449055	0.0439221	0.416326	1	0.001321	0.00263852	0.00197772	rs2517722-rs2072895	http://www.ebi.ac.uk/efo/EFO_0008354	Other measurement	http://www.ebi.ac.uk/efo/EFO_0001444
User_trait	intelligence	114	675	0	1	1	0.0470671	0.0459874	0.434362	1	0.00126904	0.00253485	0.00189985	rs1105569-rs242559	http://www.ebi.ac.uk/efo/EFO_0004337	Biological process	http://purl.obolibrary.org/obo/GO_0008150
User_trait	balding measurement	114	728	0	1	1	0.0507627	0.0495083	0.46597	1	0.00118906	0.0023753	0.00178002	rs199441-rs1105569	http://www.ebi.ac.uk/efo/EFO_0007825	Other measurement	http://www.ebi.ac.uk/efo/EFO_0001444
User_trait	adolescent idiopathic scoliosis	114	871	0	1	1	0.060734	0.0589437	0.55283	1	0.00101626	0.00203046	0.00152115	rs529565-rs144131194	http://www.ebi.ac.uk/efo/EFO_0005423	Other disease	http://www.ebi.ac.uk/efo/EFO_0000408
User_trait	mathematical ability	114	1538	0	1	1	0.107243	0.101742	0.950892	1	0.000605694	0.00121065	0.000906325	rs62057107-rs1105569	http://www.ebi.ac.uk/efo/EFO_0004875	Biological process	http://purl.obolibrary.org/obo/GO_0008150
User_trait	self reported educational attainment	114	1853	0	1	1	0.129208	0.121277	1	1	0.000508647	0.00101678	0.000761053	rs62057107-rs1105569	http://www.ebi.ac.uk/efo/EFO_0004784	Other measurement	http://www.ebi.ac.uk/efo/EFO_0001444

### Sheet: Table S3
S3: Conditionally independent eQTLs in linkage disequilibrium with SNPs of interest
SNP of Interest	Conditionally independent eQTL in LD	r2	eGene (Ensembl Gene ID)	eGene (HGNC Symbol)	Category	GTEx Tissue	GTEx P-value nominal
rs35705950	rs35705950	1	ENSG00000117983.17	MUC5B	Protein coding	Lung	6.70654e-16
rs12585036	rs9577395	0.988	ENSG00000068650.18	ATP11A	Protein coding	Artery_Aorta	1.69546e-08
	rs9577396	0.988	ENSG00000068650.19	ATP11A	Protein coding	Skin_Not_Sun_Exposed_Suprapubic	2.02775e-09
	rs9577397	0.988	ENSG00000068650.20	ATP11A	Protein coding	Skin_Sun_Exposed_Lower_leg	7.23144e-15
	rs9577398	0.988	ENSG00000068650.21	ATP11A	Protein coding	Small_Intestine_Terminal_Ileum	4.98695e-07
rs12610495	rs2277732	0.953	ENSG00000142002.16	DPP9	Protein coding	Cells_Cultured_fibroblasts	1.50942e-06
rs2897075	rs73158411	1	ENSG00000106261.16	ZKSCAN1	Protein coding	Breast_Mammary_Tissue	3.38946e-06
	rs13243708	1	ENSG00000168090.9	COPS6	Protein coding	Esophagus_Muscularis	2.97383e-07
rs1105569	rs184745911	0.995	ENSG00000159314	ARHGAP27	Protein coding	Cells_EBV-transformed_lymphocytes	2.56504e-13
	rs1528074	0.984	ENSG00000185829	ARL17A	Protein coding	Lung	9.20112e-10
	rs2957316	0.909	ENSG00000185829	ARL17A	Protein coding	Whole_Blood	8.09957e-22
	rs886249	0.92	ENSG00000228696	ARL17B	Protein coding	Whole_Blood	2.87996e-10
	rs184745911	0.995	ENSG00000232300	FAM215B	lncRNA	Lung	1.14118e-18
	rs16940665	1	ENSG00000120071	KANSL1	Protein coding	Whole_Blood	5.36757e-10
	rs17564020	1	ENSG00000120071	KANSL1	Protein coding	Whole_Blood	1.06618e-05
	rs111920741	0.946	ENSG00000214401	KANSL1-AS1	lncRNA	Lung	5.5569e-17
	rs2732620	0.904	ENSG00000204650	LINC02210	lncRNA	Whole_Blood	4.0833e-111
	rs4383188	0.984	ENSG00000204650	LINC02210	lncRNA	Cells_EBV-transformed_lymphocytes	2.85497e-19
	rs55921138	0.984	ENSG00000204650	LINC02210	lncRNA	Cells_Cultured_fibroblasts	3.84567e-37
	rs78929339	0.978	ENSG00000204650	LINC02210	lncRNA	Lung	1.07079e-30
	rs1819040	0.978	ENSG00000176681	LRRC37A	Protein coding	Cells_EBV-transformed_lymphocytes	1.35013e-07
	rs17688922	1	ENSG00000238083	LRRC37A2	Protein coding	Lung	2.38982e-94
	rs58879558	0.932	ENSG00000238083	LRRC37A2	Protein coding	Whole_Blood	5.4704e-05
	rs9897399	0.995	ENSG00000238083	LRRC37A2	Protein coding	Whole_Blood	3.32211e-07
	rs1342303676	0.984	ENSG00000214425	LRRC37A4P	Pseudogene	Whole_Blood	1.0567e-83
	rs17689182	0.984	ENSG00000214425	LRRC37A4P	Pseudogene	Cells_Cultured_fibroblasts	4.89406e-120
	rs56191889	0.979	ENSG00000214425	LRRC37A4P	Pseudogene	Cells_EBV-transformed_lymphocytes	1.14363e-46
	rs62061848	0.984	ENSG00000214425	LRRC37A4P	Pseudogene	Lung	1.37054e-89
	rs2732620	0.904	ENSG00000263503	MAPK8IP1P2	Pseudogene	Whole_Blood	4.71395e-09
	rs62073098	0.962	ENSG00000263503	MAPK8IP1P2	Pseudogene	Cells_Cultured_fibroblasts	3.56038e-16
	rs7210219	0.92	ENSG00000186868	MAPT	Protein coding	Lung	2.79678e-35
	rs184745911	0.995	ENSG00000262539	Dead End Homolog 1 (Zebrafish) (DND1) Pseudogene	Pseudogene	Cells_Cultured_fibroblasts	4.10008e-22
	rs184745911	0.995	ENSG00000236234	Novel Transcript, Antisense To PLEKHM1	lncRNA	Cells_EBV-transformed_lymphocytes	1.16556e-06
	rs62055545	1	ENSG00000261575	C17orf58 Pseudogene	Pseudogene	Cells_Cultured_fibroblasts	3.10138e-15
	rs62055545	1	ENSG00000261575	C17orf58 Pseudogene	Pseudogene	Cells_EBV-transformed_lymphocytes	3.82473e-09
	rs62064364	0.909	ENSG00000262539	Dead End Homolog 1 (Zebrafish) (DND1) Pseudogene	Pseudogene	Cells_EBV-transformed_lymphocytes	7.38134e-36

### Sheet: Table S4
S4: Adams et al. IPF cell type proportions
cell_type	p	p_bonferroni	ipf_normal_ratio
AT1	0.00161327	0.0613043	0.0744222
AT2	0.000185187	0.00703712	0.140919
B	0.0305882	1	1.80609
Plasma	0.0140745	0.534833	0.332618
Basal	3.01218518397779e-06	0.000114463	5.10105
Ciliated	5.06431082464579e-09	1.9244381133654e-07	3.81894
Club	1.75313560476092e-05	0.000666192	3.56563
DC_Langerhans	0.031434	1	2.17713
DC_Mature	0.821523	1	1.05025
Fibroblast	0.540215	1	1.2566
Goblet	2.66671409838702e-08	1.01335135738707e-06	5.76797
ILC_A	0.177958	1	0.661699
ILC_B	0.650151	1	0.855354
Ionocyte	0.025641	0.974359	4.52554
Lymphatic	0.00108132	0.04109	0.438816
Macrophage	0.718561	1	0.974938
Macrophage_Alveolar	0.101847	1	0.764882
Mast	0.0343703	1	1.76407
Mesothelial	0.555443	1	1.0933
Multiplet	0.0017007	0.0646266	1.79875
Myofibroblast	0.00521107	0.19802	6.2169
NK	0.877288	1	1.09774
PNEC	0.825175	1	0.70023
Pericyte	0.204089	1	2.0958
SMC	0.404225	1	2.60769
CD4+ T	0.176462	1	1.04201
CD8+ T	0.329007	1	0.94002
T Regulatory	0.0173007	0.657428	1.69487
VE_Arterial	0.4072	1	0.723318
VE_Capillary_A	0.263982	1	0.440305
VE_Capillary_B	0.136536	1	0.578119
VE_Peribronchial	7.81101782244993e-05	0.00296819	9.78108
VE_Venous	0.498614	1	0.888073
cDC1	1	1	0.816025
cDC2	0.0221351	0.841135	1.38517
cMonocyte	0.372702	1	0.467752
ncMonocyte	0.405772	1	0.779537
pDC	0.636845	1	0.848967

### Sheet: Table S5
S5: Melms et al. Lethal COVID-19 cell type proportions
cell_type	p	p_bonferroni	covid_normal_ratio
AT1	0.0307625	0.584487	0.472762
AT2	0.009315	0.176985	0.30892
Airway epithelial cells (including goblet cells)	0.130365	1	0.440935
B	0.766249	1	0.347918
CD4+ T	0.645586	1	0.819395
CD8+ T	0.685011	1	1.58212
Cycling NK/T	0.145482	1	1.5292
DC	0.00414626	0.0787789	0.454043
Endothelial	0.263455	1	0.750705
Fibroblast	0.0263302	0.500274	1.62172
Macrophage	9.00870466087857e-06	0.000171165	2.585
Mast	0.431256	1	0.728085
Monocyte	0.0160332	0.304632	2.10534
NK	0.978449	1	0.901538
Neuronal	0.00332646	0.0632028	2.37201
Other epithelial	0.0919316	1	0.834989
Plasma	0.103641	1	2.35025
Smooth muscle	0.287929	1	0.834673
T Regulatory	0.803349	1	0.871349

### Sheet: Table S6
S6: DESeq results from Adams et al.
feature_name	baseMean	log2FoldChange	lfcSE	stat	pvalue	padj	cell_type
ATP11A	34.1942	0.175788	0.402422	0.436825	0.662238	0.833779	ncMonocyte
DPP9	6.29433	-0.19022	0.389901	-0.487868	0.625643	0.813627	ncMonocyte
MUC5B	1.26074	0.180879	0.441735	0.409475	0.682191		ncMonocyte
ATP11A	287.75	-1.52248	0.450706	-3.37798	0.000730192	0.00362193	ATII
DPP9	13.3552	-1.02007	0.423163	-2.4106	0.0159265	0.0286255	ATII
MUC5B	4.47234	2.58779	0.609138	4.24829	2.15E-05	0.000830909	ATII
ATP11A	29.7634	0.332006	0.29819	1.1134	0.265535	0.332709	Ciliated
DPP9	17.448	1.01305	0.290431	3.48808	0.00048651	0.00182533	Ciliated
MUC5B	5.273	1.15806	0.405715	2.85436	0.00431232	0.0135771	Ciliated
ATP11A	5.54267	2.6727	1.24096	2.15374	0.0312608	0.923219	SMC
DPP9	3.92729	0.196827	0.837772	0.234941	0.814254	0.99584	SMC
MUC5B	1.00421	0.00682596	1.10901	0.00615502	0.995089	0.99584	SMC
ATP11A	22.858	1.73788	0.723295	2.40272	0.0162736	0.0390942	Goblet
DPP9	11.086	1.37466	0.739638	1.85856	0.0630901	0.0840428	Goblet
MUC5B	154.927	3.25795	0.7806	4.17365	3.00E-05	0.0143485	Goblet
ATP11A	25.125	0.628745	0.779524	0.806576	0.419911	1	Mesothelial
DPP9	3.25	-0.347922	0.991778	-0.350807	0.725733	1	Mesothelial
MUC5B	1	5.32E-16	1.67585	3.18E-16	1	1	Mesothelial
ATP11A	707.616	0.626016	0.185587	3.37317	0.000743082	0.00386796	Macrophage
DPP9	182.182	0.236207	0.166619	1.41764	0.156295	0.279469	Macrophage
MUC5B	6.40059	1.1429	0.313125	3.64998	0.000262261	0.00167044	Macrophage
ATP11A	381.482	0.263152	0.262848	1.00116	0.31675	0.647881	Macrophage_Alveolar
DPP9	135.698	0.000367862	0.257575	0.00142818	0.99886	0.999404	Macrophage_Alveolar
MUC5B	3.64434	1.54771	0.331165	4.67353	2.96E-06	0.000357977	Macrophage_Alveolar
ATP11A	5.7619	0.37171	0.425844	0.872878	0.38273	0.511202	DC_Mature
DPP9	7.2381	1.04064	0.40325	2.58064	0.00986172	0.04982	DC_Mature
MUC5B	1.09524	-0.0630098	0.616386	-0.102224	0.918579		DC_Mature
ATP11A	27.4823	0.248646	0.577563	0.430508	0.666826	0.821096	VE_Venous
DPP9	2.87223	0.216573	0.465141	0.465606	0.641498		VE_Venous
MUC5B	1.00133	-0.00613152	0.653777	-0.00937863	0.992517		VE_Venous
ATP11A	18.8777	2.40637	0.565899	4.25228	2.12E-05	0.00011707	Myofibroblast
DPP9	8.32701	2.21385	0.573411	3.86085	0.000112993	0.000409721	Myofibroblast
MUC5B	1.12764	-0.00258027	0.615784	-0.00419023	0.996657		Myofibroblast
ATP11A	3.72727	0.64255	0.484276	1.32683	0.184566	1	Mast
DPP9	2.09091	0.712512	0.646738	1.1017	0.270592	1	Mast
MUC5B	1	8.94E-17	0.733967	1.22E-16	1	1	Mast
ATP11A	5.8125	-0.497499	0.801539	-0.620679	0.534811	1	pDC
DPP9	3.1875	-0.352301	1.03263	-0.34117	0.732976	1	pDC
MUC5B	1.125	-0.906889	1.27676	-0.710303	0.477516	1	pDC
ATP11A	12.9	-0.267174	0.32369	-0.8254	0.409145	0.99733	NK
DPP9	18.1247	-0.0137684	0.357074	-0.0385589	0.969242	0.99733	NK
MUC5B	1.11814	0.0035247	0.391875	0.00899446	0.992824	0.99733	NK
ATP11A	5.74743	0.583485	0.38432	1.51823	0.128958	0.996069	T_Regulatory
DPP9	3.14514	0.220783	0.356312	0.619632	0.5355	0.996069	T_Regulatory
MUC5B	1.08743	0.165951	0.516046	0.321583	0.747769	0.996069	T_Regulatory
ATP11A	13.4418	0.276255	0.339716	0.813195	0.416106	0.99632	T_Cytotoxic
DPP9	14.4681	0.163381	0.346334	0.471744	0.63711	0.99632	T_Cytotoxic
MUC5B	1.20765	0.190731	0.365268	0.522167	0.601554	0.99632	T_Cytotoxic
ATP11A	65.4823	-0.550638	0.365029	-1.50848	0.131433	0.212823	cMonocyte
DPP9	10.3399	-1.03137	0.323796	-3.18526	0.00144624	0.0260442	cMonocyte
MUC5B	1.31066	0.321082	0.340046	0.944229	0.345053		cMonocyte
ATP11A	31.9635	1.13744	0.672272	1.69194	0.0906576	0.997338	VE_Capillary_B
DPP9	4.09678	-0.194102	0.621258	-0.312433	0.754711	0.997338	VE_Capillary_B
MUC5B	1.05064	0.109346	0.681085	0.160547	0.87245	0.997338	VE_Capillary_B
ATP11A	79.5814	1.96924	0.467043	4.21639	2.48E-05	0.000139646	Club
DPP9	11.6108	1.71709	0.45738	3.75418	0.000173908	0.00057423	Club
MUC5B	22.4811	3.10654	0.639767	4.85573	1.20E-06	2.08E-05	Club
ATP11A	3.92857	-0.0614004	0.50041	-0.1227	0.902345	0.992789	B_Plasma
DPP9	4.35714	0.273019	0.533102	0.512132	0.608559	0.956122	B_Plasma
MUC5B	1.07143	0.222392	0.827328	0.268808	0.788077		B_Plasma
ATP11A	14.5141	-0.0958827	0.365185	-0.26256	0.79289	0.997742	T
DPP9	9.72742	0.0194867	0.344101	0.0566308	0.954839	0.997742	T
MUC5B	1.23332	0.365175	0.401208	0.910189	0.362723	0.997742	T
ATP11A	8.41128	1.06804	0.353394	3.02225	0.00250907	0.00821978	B
DPP9	10.7167	1.01143	0.334073	3.02759	0.00246515	0.00812855	B
MUC5B	1.33953	-0.110469	0.419837	-0.263122	0.792456		B
ATP11A	75.6467	-0.643111	0.538589	-1.19407	0.232452	0.740702	ATI
DPP9	8.34847	-0.649796	0.490789	-1.32398	0.185509	0.737775	ATI
MUC5B	1.0708	0.203827	0.789666	0.258118	0.796316		ATI
ATP11A	113.905	1.47548	0.796201	1.85315	0.0638612	0.361993	VE_Peribronchial
DPP9	11.752	1.63486	0.7556	2.16366	0.0304906	0.256037	VE_Peribronchial
MUC5B	1.15615	-0.235221	0.808364	-0.290984	0.771064	0.992116	VE_Peribronchial
ATP11A	4.95238	-0.143364	0.386773	-0.370667	0.710886	1	cDC1
DPP9	3.71429	-0.703018	0.416352	-1.68852	0.0913114	1	cDC1
MUC5B	1	6.38E-17	0.667838	9.56E-17	1	1	cDC1
ATP11A	20.8245	1.93322	0.853419	2.26526	0.0234968	0.994061	Basal
DPP9	10.9965	1.76961	0.888107	1.99257	0.0463089	0.994061	Basal
MUC5B	3.31816	1.79135	1.15993	1.54437	0.1225	0.994061	Basal
ATP11A	28.3813	-0.0622622	0.379059	-0.164255	0.869531	0.95201	Lymphatic
DPP9	7.73962	-0.214942	0.353202	-0.608552	0.542821	0.824966	Lymphatic
MUC5B	1.16221	0.113751	0.468511	0.242793	0.808166		Lymphatic
ATP11A	57.288	0.950025	0.319429	2.97413	0.0029382	0.0253016	Multiplet
DPP9	15.6213	0.615825	0.321881	1.9132	0.055722	0.198337	Multiplet
MUC5B	22.8958	3.18476	0.484481	6.57355	4.91E-11	1.00E-07	Multiplet
ATP11A	30.6988	-0.0746559	0.521946	-0.143034	0.886264	0.998936	VE_Arterial
DPP9	3.3048	0.56571	0.42859	1.31993	0.186857	0.998936	VE_Arterial
MUC5B	1.0874	0.207561	0.636194	0.326253	0.744233	0.998936	VE_Arterial
ATP11A	23.2182	0.0485451	0.427446	0.11357	0.909579	0.999786	Fibroblast
DPP9	6.27741	-0.298805	0.376304	-0.794053	0.427164	0.999786	Fibroblast
MUC5B	1.20873	0.126513	0.430703	0.293736	0.76896		Fibroblast
ATP11A	7.09091	1.27302	0.609664	2.08807	0.0367918	1	VE_Capillary_A
DPP9	3	-0.526069	0.63195	-0.832453	0.405153	1	VE_Capillary_A
MUC5B	1	8.94E-17	0.873595	1.02E-16	1	1	VE_Capillary_A
ATP11A	1.88889	-0.341037	0.498301	-0.6844	0.493723	1	ILC_A
DPP9	3.83333	-1.29278	0.457629	-2.82495	0.00472875	0.805198	ILC_A
MUC5B	1	5.62E-17	0.72141	7.79E-17	1	1	ILC_A
ATP11A	1.1	0.263034	0.937692	0.280512	0.779084	1	ILC_B
DPP9	2.1	0.137504	0.630359	0.218135	0.827324	1	ILC_B
MUC5B	1	1.03E-16	0.973987	1.05E-16	1	1	ILC_B
ATP11A	51.715	1.05593	0.294792	3.58196	0.000341029	0.00310172	cDC2
DPP9	16.9411	0.574333	0.307352	1.86865	0.0616714	0.0973662	cDC2
MUC5B	1.27563	0.394327	0.381278	1.03423	0.30103		cDC2

### Sheet: Table S7
S7: DESeq results from Melms et al.
feature_name	baseMean	log2FoldChange	lfcSE	stat	pvalue	padj	cell_type
ATP11A	58.7271	-1.12352	0.4436307995301157	-2.53255	0.011323711232117917	0.081314	Other epithelial cells
DPP9	13.026	-0.715554	0.4768997199738845	-1.50043	0.13350316681753222	0.34414233863964055	Other epithelial cells
MUC5B	2.02287	-0.63827	0.6421578337875566	-0.993946	0.3202492443259981	0.5584965155135685	Other epithelial cells
ATP11A	17.2845	1.5615634539403282	0.6130501848437518	2.5472033000664114	0.010859015040623773	0.26245439618288663	NK cells
DPP9	17.4476	-0.553701	0.5274373266919865	-1.04979	0.29381271939489684	0.6959164125096271	NK cells
MUC5B	1.01583	0.0024887	0.6426273189336988	0.00387269	0.9969100484730341		NK cells
ATP11A	148.851	1.0078642894491165	0.5252918954789473	1.9186747370815092	0.0550255	0.20411959849903127	Fibroblasts
DPP9	60.5337	-0.311181	0.37697898890026316	-0.825459	0.40911099631652303	0.648826	Fibroblasts
MUC5B	1.55165	-0.818831	0.49784444684391155	-1.64475	0.1000209765739754	0.2945048834933133	Fibroblasts
ATP11A	123.887	0.7417447611871097	0.46766466605497525	1.5860611566919525	0.11272543715625688	0.25935344927285076	Monocytes
DPP9	18.548	0.6326774773956171	0.5291056712542677	1.1957488111889407	0.23179459712783734	0.3963531070308153	Monocytes
MUC5B	1.01894	-0.0172555	0.6378745965976049	-0.0270516	0.9784185904944013		Monocytes
ATP11A	42.9173	1.882325692676284	0.8182361325025088	2.300467576418733	0.021421744173563465	0.13597024527972926	Plasma cells
DPP9	27.3593	1.5389312473682601	0.9410506063572798	1.6353331446491717	0.1019792290138804	0.2717102418591551	Plasma cells
MUC5B	1.67307	-0.584708	0.541246	-1.0803	0.28000911977019316		Plasma cells
ATP11A	119.358	-0.948241	0.49835073388252604	-1.90276	0.057072141247470384	0.17848455078452552	Airway epithelial cells
DPP9	30.2056	-1.07965	0.48758	-2.21431	0.026807459201679023	0.1229489385702568	Airway epithelial cells
MUC5B	67.6066	-1.89031	0.8894092329287999	-2.12535	0.033557372644740006	0.1374521156593945	Airway epithelial cells
ATP11A	66.6996	0.9673440841527206	0.847209	1.1418007762694562	0.2535368396230687	0.5208840764968207	CD4+ T cells
DPP9	30.5656	-0.961353	0.6838952689475412	-1.4057	0.15981255167856356	0.43853209326099657	CD4+ T cells
MUC5B	1.34232	-1.06929	0.49277410752236106	-2.16995	0.0300108		CD4+ T cells
ATP11A	13.8667	0.026152054175793193	0.787448	0.0332112	0.9735061910707521	0.9882005767693246	Tregs
DPP9	3.6	-0.342888	0.876038	-0.391407	0.6954961758047964	0.8530548281905904	Tregs
MUC5B	1	-3.72448e-17	0.9312552481812746	-3.99942e-17	1		Tregs
ATP11A	673.923	0.9199179631630966	0.21372808043850247	4.304151149796113	1.676271955953137e-05	0.000608687	Macrophages
DPP9	206.995	0.3947939827904951	0.2351139683765233	1.679160049556274	0.0931209	0.20301422840477884	Macrophages
MUC5B	2.05502	0.3326528162671883	0.5583354490059994	0.5957938312163552	0.5513129652586175	0.6986063955762191	Macrophages
ATP11A	139.683	-0.435041	0.5500454806730201	-0.790919	0.42899147723643205	0.6406438728609639	Endothelial cells
DPP9	19.8197	-0.918026	0.6287856662538203	-1.46	0.1442907534756895	0.3607970525760887	Endothelial cells
MUC5B	1.1325	0.19932075207033711	0.6260558693247522	0.31837534289921976	0.7502002394839311		Endothelial cells
ATP11A	59.7536	0.3606040066023082	0.5574269449393893	0.6469081013683645	0.517691	0.8976491041993965	Cycling NK/T cells
DPP9	23.085	-0.178029	0.6050160449428509	-0.294255	0.7685629671305398	0.9600121953854219	Cycling NK/T cells
MUC5B	1.48624	0.6913694813354413	0.6413683951166124	1.077960009566324	0.2810516030097011		Cycling NK/T cells
ATP11A	15.8957	2.167580240390442	0.7113559106196554	3.0471107472801946	0.00231053	0.20415804617881592	CD8+ T cells
DPP9	18.9859	0.0685746	0.7233467168871237	0.0948019	0.924472	0.9865649344860479	CD8+ T cells
MUC5B	1.13722	0.21151313013285059	0.6260558679475839	0.33785024781615713	0.735476		CD8+ T cells
ATP11A	12.362	0.3068685337994274	0.6712109156918377	0.4571864470993125	0.647537	0.7198704179037166	B cells
DPP9	11.0172	-2.12159	0.7522871516136225	-2.82018	0.00479964	0.022543614072356086	B cells
MUC5B	1.02688	-0.0063328	0.690638	-0.0091695	0.9926838962673151		B cells
ATP11A	682.777	-1.20843	0.43354115314852293	-2.78735	0.00531415	0.021953295119395033	AT1
DPP9	105.272	-0.830304	0.31208021833798555	-2.66055	0.00780141	0.0283335	AT1
MUC5B	1.90485	-0.105405	0.5082722747074756	-0.207379	0.8357140559071853	0.8833392722537831	AT1
ATP11A	28.2347	-0.539258	0.4252835602856726	-1.268	0.2047988955735215	0.3288031091531297	Dendritic cells
DPP9	13.3226	-1.16778	0.4568442183691109	-2.55618	0.010582699956012463	0.0543827	Dendritic cells
MUC5B	1.05847	-0.17474	0.6482871606715006	-0.26954	0.7875138556626848		Dendritic cells
ATP11A	18.7851	-0.402989	0.6375923639101582	-0.632048	0.5273552798662515	0.742062	Smooth muscle
DPP9	8.69905	-1.29927	0.5350934022176316	-2.42811	0.015177720539243064	0.1449218017292674	Smooth muscle
MUC5B	1.43092	-0.0388349	0.5368328248752696	-0.0723407	0.9423307765622528		Smooth muscle
ATP11A	13.4328	0.19596664011616977	0.605554	0.32361572910956327	0.7462289781768441	0.8761215565835849	Mast cells
DPP9	6.63133	-1.7137	0.5487704645777759	-3.12279	0.00179144	0.0896144	Mast cells
MUC5B	1.32579	-0.599517	0.584295	-1.02605	0.3048675960553672		Mast cells
ATP11A	783.587	-1.85919	0.47778376953083695	-3.89127	9.97206841073967e-05	0.000535173	AT2
DPP9	72.0308	-1.77656	0.44282551310786233	-4.01187	6.0240158418728005e-05	0.0003655	AT2
MUC5B	9.69027	-0.127295	0.8415880790909335	-0.151255	0.8797744624221722	0.9075405274941015	AT2
ATP11A	80.5991	1.1067899733170161	0.5410982356707409	2.0454510851343812	0.0408104	0.1540850265442719	Neuronal cells
DPP9	18.0465	0.43490262946941577	0.5134461361015519	0.8470267840975603	0.3969801925156665	0.5102746780418532	Neuronal cells
MUC5B	1.10544	0.12038693116965511	0.6644564212150648	0.18118107873727574	0.8562254457908105		Neuronal cells

### Sheet: Table S8
S8: COLOC results between GTEX tissues and IPF and critically Ill COVID-19 GWAS
SNP	GTEx Tissue (Trait 1)	eGene	Disease (Trait 2)	PP0	PP1	PP2	PP3	PP4	PP4/PP4
rs35705950	EBV-tranformed lymphocyte	MUC5B	IPF							No eQTL in LCLs
	EBV-tranformed lymphocyte	MUC5B	COVID-19
	Cultured fibroblasts	MUC5B	IPF							No eQTL in fibroblasts
	Cultured fibroblasts	MUC5B	COVID-19
	Lung	MUC5B	IPF	7.59e-201	1.24e-194	6.1e-10	4.12e-10	1	2.42718e+09
	Lung	MUC5B	COVID-19	3.34e-16	4.91e-11	6.8e-09	5.26e-07	1	1.90114e+06
	Whole blood	MUC5B	IPF							No eQTL in whole blood
	Whole blood	MUC5B	COVID-19
rs12585036	EBV-tranformed lymphocyte	ATP11A	IPF	3.6e-09	4.26e-09	0.716	0.225	0.0588	0.261333
	EBV-tranformed lymphocyte	ATP11A	COVID-19	1.21e-12	2.52e-14	0.905	0.0188	0.0765	4.06915
	Cultured fibroblasts	ATP11A	IPF	1.69e-10	1.88e-08	0.00893	0.991	0.000546	0.000550959
	Cultured fibroblasts	ATP11A	COVID-19	1.11e-12	1.78e-13	0.82	0.131	0.0489	0.373282
	Lung	ATP11A	IPF	9.97e-09	2.41e-09	0.526	0.127	0.347	2.73228
	Lung	ATP11A	COVID-19	7.98e-13	9.57e-15	0.585	0.00662	0.408	61.6314
	Whole blood	ATP11A	IPF	4.54e-09	2.65e-09	0.24	0.139	0.621	4.46763
	Whole blood	ATP11A	COVID-19	3.25e-13	1.41e-14	0.241	0.0097	0.749	77.2165
rs12610495	EBV-tranformed lymphocyte	DPP9	IPF	2.05e-10	8.06e-11	0.589	0.232	0.18	0.775862
	EBV-tranformed lymphocyte	DPP9	COVID-19	2.25e-52	6.33e-54	0.754	0.0209	0.225	10.7656
	Cultured fibroblasts	DPP9	IPF	8.19e-12	3.21e-12	0.0236	0.00827	0.968	117.05
	Cultured fibroblasts	DPP9	COVID-19	7.15e-54	2.64e-54	0.0239	0.00785	0.968	123.312
	Lung	DPP9	IPF	5.25e-22	3.48e-10	1.51e-12	1	1.06e-07	1.06e-07
	Lung	DPP9	COVID-19	7.71e-64	2.99e-52	2.57e-12	1	1.53e-07	1.53e-07
	Whole blood	DPP9	IPF	7.59e-27	3.48e-10	2.18e-17	1	1.34e-11	1.34e-11
	Whole blood	DPP9	COVID-19	1.16e-68	2.99e-52	3.88e-17	1	1.26e-16	1.26e-16
rs2897075	EBV-tranformed lymphocyte	COPS6	IPF	6.94e-16	1.57e-16	0.774	0.175	0.0505	0.288571
	EBV-tranformed lymphocyte	COPS6	COVID-19	0.00017	2.78e-06	0.922	0.015	0.0626	4.17333
	Cultured fibroblasts	COPS6	IPF	6.18e-16	9.38e-17	0.69	0.104	0.205	1.97115
	Cultured fibroblasts	COPS6	COVID-19	0.000145	5.51e-06	0.766	0.0289	0.205	7.09343
	Lung	COPS6	IPF	7.6e-16	8.71e-17	0.848	0.0972	0.055	0.565844
	Lung	COPS6	COVID-19	0.000175	2.5e-06	0.93	0.0132	0.0566	4.28788
	Whole blood	COPS6	IPF	5.27e-22	8.96e-16	5.88e-07	1	6.16e-08	6.16e-08
	Whole blood	COPS6	COVID-19	6.52e-10	0.000188	3.46e-06	1	0.000105	0.000105
	EBV-tranformed lymphocyte	ZKSCAN1	IPF	7.42e-16	9.78e-17	0.828	0.109	0.0628	0.576147
	EBV-tranformed lymphocyte	ZKSCAN1	COVID-19	0.000171	1.76e-06	0.928	0.00946	0.0627	6.62791
	Cultured fibroblasts	ZKSCAN1	IPF	8.09e-30	8.96e-16	9.02e-15	1	2.7e-08	2.7e-08
	Cultured fibroblasts	ZKSCAN1	COVID-19	1.36e-18	0.000189	7.18e-15	0.999	0.000432	0.000432432
	Lung	ZKSCAN1	IPF	5.28e-16	9.24e-17	0.589	0.103	0.308	2.99029
	Lung	ZKSCAN1	COVID-19	0.000123	6.48e-06	0.654	0.0341	0.312	9.14956
	Whole blood	ZKSCAN1	IPF	7.23e-16	1.36e-16	0.807	0.152	0.0417	0.274342
	Whole blood	ZKSCAN1	COVID-19	0.000177	1.69e-06	0.943	0.00894	0.0483	5.40268
	EBV-tranformed lymphocyte	TRIM4	IPF	1.88e-30	8.96e-16	2.1e-15	1	1.95e-14	1.95e-14
	EBV-tranformed lymphocyte	TRIM4	COVID-19	9.85e-11	0.000184	5.34e-07	0.999	0.00108	0.00108108
	Cultured fibroblasts	TRIM4	IPF	2.01e-91	8.96e-16	2.25e-76	1	8.99e-16	8.99e-16
	Cultured fibroblasts	TRIM4	COVID-19	2.11e-48	0.000189	1.11e-44	0.999	0.00123	0.00123123
	Lung	TRIM4	IPF	2.74e-77	8.96e-16	3.06e-62	1	9.3e-16	9.3e-16
	Lung	TRIM4	COVID-19	8.37e-42	0.000188	4.44e-38	1	0.000194	0.000194
	Whole blood	TRIM4	IPF	9.95e-55	8.96e-16	1.11e-39	1	9.08e-16	9.08e-16
	Whole blood	TRIM4	COVID-19	1.93e-30	0.000188	1.03e-26	0.999	0.000558	0.000558559
rs1105569	EBV-tranformed lymphocyte	ARHGAP27	IPF	2.48e-21	1.31e-16	1.29e-05	0.681	0.319	0.468429
	EBV-tranformed lymphocyte	ARHGAP27	COVID-19	9.64e-15	9.79e-11	3.03e-05	0.307	0.693	2.25733
	Cultured fibroblasts	ARHGAP27	IPF	1.2e-25	1.92e-16	6.26e-10	1	2.92e-10	2.92e-10
	Cultured fibroblasts	ARHGAP27	COVID-19	9.42e-17	3.2e-10	2.95e-07	1	1.42e-07	1.42e-07
	Lung	ARHGAP27	IPF	1.41e-16	4.36e-17	0.733	0.227	0.0405	0.178414
	Lung	ARHGAP27	COVID-19	2.86e-10	8.58e-12	0.919	0.0275	0.0536	1.94909
	Whole blood	ARHGAP27	IPF	1.52e-16	3.3e-17	0.79	0.172	0.0389	0.226163
	Whole blood	ARHGAP27	COVID-19	2.9e-10	7.65e-12	0.929	0.0244	0.0464	1.90164
	EBV-tranformed lymphocyte	ARL17A	IPF	6.05e-18	1.43e-16	0.0315	0.745	0.224	0.300671
	EBV-tranformed lymphocyte	ARL17A	COVID-19	3.1e-11	8.99e-11	0.0974	0.282	0.62	2.19858
	Cultured fibroblasts	ARL17A	IPF	7.59e-41	1.92e-16	3.95e-25	1	3.69e-12	3.69e-12
	Cultured fibroblasts	ARL17A	COVID-19	3.77e-23	1.03e-10	1.18e-13	0.321	0.679	2.11526
	Lung	ARL17A	IPF	7.47e-34	1.92e-16	3.89e-18	1	6.23e-09	6.23e-09
	Lung	ARL17A	COVID-19	2.07e-19	9.6e-11	6.64e-10	0.308	0.692	2.24675
	Whole blood	ARL17A	IPF	2.4e-51	1.92e-16	1.25e-35	1	2.73e-16	2.73e-16
	Whole blood	ARL17A	COVID-19	8.9e-13	1e-10	0.00285	0.321	0.676	2.10592
	EBV-tranformed lymphocyte	ARL17B	IPF	6.55e-17	9.31e-17	0.341	0.485	0.174	0.358763
	EBV-tranformed lymphocyte	ARL17B	COVID-19	1.81e-10	4.45e-11	0.569	0.14	0.291	2.07857
	Cultured fibroblasts	ARL17B	IPF	4.07e-24	1.92e-16	2.12e-08	1	2.79e-09	2.79e-09
	Cultured fibroblasts	ARL17B	COVID-19	2.88e-10	1.46e-11	0.901	0.0456	0.0534	1.17105
	Lung	ARL17B	IPF	1.99e-22	1.92e-16	1.03e-06	1	5.07e-08	5.07e-08
	Lung	ARL17B	COVID-19	2.87e-10	9.39e-12	0.923	0.0302	0.0466	1.54305
	Whole blood	ARL17B	IPF	2.83e-40	1.92e-16	1.47e-24	1	2.73e-16	2.73e-16
	Whole blood	ARL17B	COVID-19	5.36e-12	9.73e-11	0.0171	0.311	0.672	2.16077
	EBV-tranformed lymphocyte	CRHR1	IPF							No eQTL in LCLs
	EBV-tranformed lymphocyte	CRHR1	COVID-19
	Cultured fibroblasts	CRHR1	IPF							No eQTL in fibroblasts
	Cultured fibroblasts	CRHR1	COVID-19
	Lung	CRHR1	IPF							No eQTL in lung
	Lung	CRHR1	COVID-19
	Whole blood	CRHR1	IPF							No eQTL in whole blood
	Whole blood	CRHR1	COVID-19
	EBV-tranformed lymphocyte	KANSL1	IPF	3.05e-20	1.29e-16	0.000159	0.669	0.331	0.494768
	EBV-tranformed lymphocyte	KANSL1	COVID-19	1.27e-13	9.84e-11	0.000401	0.309	0.691	2.23625
	Cultured fibroblasts	KANSL1	IPF	5.06e-27	1.33e-16	2.63e-11	0.69	0.31	0.449275
	Cultured fibroblasts	KANSL1	COVID-19	2.54e-20	9.74e-11	7.95e-11	0.304	0.696	2.28947
	Lung	KANSL1	IPF	3.27e-36	1.92e-16	1.7e-20	1	2.78e-16	2.78e-16
	Lung	KANSL1	COVID-19	7.79e-13	9.62e-11	0.0025	0.309	0.689	2.22977
	Whole blood	KANSL1	IPF	1.05e-40	1.92e-16	5.47e-25	1	2.76e-16	2.76e-16
	Whole blood	KANSL1	COVID-19	4.97e-17	9.72e-11	1.59e-07	0.31	0.69	2.22581
	EBV-tranformed lymphocyte	LRRC37A	IPF	1.35e-16	4.79e-17	0.702	0.249	0.0483	0.193976
	EBV-tranformed lymphocyte	LRRC37A	COVID-19	2.88e-10	1.03e-11	0.905	0.0324	0.0626	1.9321
	Cultured fibroblasts	LRRC37A	IPF	1.46e-33	1.92e-16	7.57e-18	1	5.1e-07	5.1e-07
	Cultured fibroblasts	LRRC37A	COVID-19	5.01e-11	9.62e-11	0.157	0.3	0.543	1.81
	Lung	LRRC37A	IPF	1.4e-45	1.92e-16	7.3e-30	1	4.53e-07	4.53e-07
	Lung	LRRC37A	COVID-19	8.56e-23	9.63e-11	2.75e-13	0.309	0.691	2.23625
	Whole blood	LRRC37A	IPF	6.39e-39	1.92e-16	3.33e-23	1	4.79e-07	4.79e-07
	Whole blood	LRRC37A	COVID-19	6.9e-20	9.48e-11	2.21e-10	0.303	0.697	2.30033
	EBV-tranformed lymphocyte	LRRC37A2	IPF	6.6e-22	1.29e-16	3.43e-06	0.672	0.328	0.488095
	EBV-tranformed lymphocyte	LRRC37A2	COVID-19	2.75e-15	9.77e-11	8.63e-06	0.306	0.694	2.26797
	Cultured fibroblasts	LRRC37A2	IPF	1.8e-51	1.31e-16	9.36e-36	0.683	0.317	0.464129
	Cultured fibroblasts	LRRC37A2	COVID-19	5.34e-45	9.74e-11	1.67e-35	0.304	0.696	2.28947
	Lung	LRRC37A2	IPF	1.56e-80	1.28e-16	8.11e-65	0.668	0.332	0.497006
	Lung	LRRC37A2	COVID-19	4.88e-73	9.27e-11	1.57e-63	0.297	0.703	2.367
	Whole blood	LRRC37A2	IPF	3.19e-64	1.31e-16	1.66e-48	0.68	0.32	0.470588
	Whole blood	LRRC37A2	COVID-19	3.92e-57	9.26e-11	1.25e-47	0.296	0.704	2.37838
	EBV-tranformed lymphocyte	MAPT	IPF	1.37e-16	4.22e-17	0.712	0.22	0.0684	0.310909
	EBV-tranformed lymphocyte	MAPT	COVID-19	2.77e-10	1.36e-11	0.871	0.0426	0.0862	2.02347
	Cultured fibroblasts	MAPT	IPF	6.25e-17	9.07e-17	0.325	0.472	0.203	0.430085
	Cultured fibroblasts	MAPT	COVID-19	1.71e-10	4.74e-11	0.535	0.148	0.317	2.14189
	Lung	MAPT	IPF	3.94e-40	1.28e-16	2.05e-24	0.668	0.332	0.497006
	Lung	MAPT	COVID-19	3.16e-33	9.65e-11	1.02e-23	0.31	0.69	2.22581
	Whole blood	MAPT	IPF	1.23e-16	5.01e-17	0.641	0.261	0.0987	0.378161
	Whole blood	MAPT	COVID-19	2.52e-10	1.99e-11	0.806	0.0635	0.13	2.04724
	EBV-tranformed lymphocyte	SPPL2C	IPF							No eQTL in LCLs
	EBV-tranformed lymphocyte	SPPL2C	COVID-19
	Cultured fibroblasts	SPPL2C	IPF							No eQTL in fibroblasts
	Cultured fibroblasts	SPPL2C	COVID-19
	Lung	SPPL2C	IPF							No eQTL in lung
	Lung	SPPL2C	COVID-19
	Whole blood	SPPL2C	IPF							No eQTL in whole blood
	Whole blood	SPPL2C	COVID-19

### Sheet: Table S9
S9: COLOC Results between context-specific eQTL datasets and IPF and critically ill COVID-19 GWAS
SNP	Dataset (Trait 1)	eGene	Disease (Trait 2)	PP0	PP1	PP2	PP3	PP4	PP4/PP4
rs2897075	COVID-19 GWAS		IPF GWAS	5.58e-199	1.01e-191	5.5e-11	1.9e-09	1	5.26316e+08
rs12585036	COVID-19 GWAS		IPF GWAS	9.98e-23	7.37e-11	5.27e-15	0.00289	0.997	344.983
rs12610495	COVID-19 GWAS		IPF GWAS	1.1e-64	3.64e-13	3.15e-55	4.64e-05	1	21551.7
rs2897075	COVID-19 GWAS		IPF GWAS	1.44e-21	6.37e-18	1.61e-06	0.00612	0.994	162.418
rs1105569	COVID-19 GWAS		IPF GWAS	1.58e-25	4.93e-16	8.93e-11	0.279	0.721	2.58423
rs12585036	Lung eQTL Study	ATP11A	IPF GWAS	2.63e-12	9.79e-11	0.000139	0.00417	0.996	238.849
rs12585036	Lung eQTL Study	ATP11A	COVID-19 GWAS	2.11e-16	8e-15	0.000155	0.00488	0.995	203.893
rs12585036	Lung eQTL Study	ATP11A	GTEX Lung	0.0156	0.593	0.00121	0.0459	0.344	7.49455
rs12585036	BLUEPRINT Monocyte	ATP11A	IPF GWAS	1.77e-13	1.28e-10	9.4e-06	0.00578	0.994	171.972
rs12585036	BLUEPRINT Monocyte	ATP11A	COVID-19 GWAS	1.25e-17	9.03e-15	9.14e-06	0.0056	0.994	177.5
rs12610495	Borie et al. Control eQTL	DPP9	IPF GWAS	7.39e-11	4.41e-11	0.213	0.126	0.661	5.24603
rs12610495	Borie et al. Control eQTL	DPP9	COVID-19 GWAS	7.43e-53	3.4e-53	0.247	0.112	0.64	5.71429
rs12610495	Borie et al. Cases eQTL	DPP9	IPF GWAS	2.27e-11	2.15e-11	0.0654	0.061	0.874	14.3279
rs12610495	Borie et al. Cases eQTL	DPP9	COVID-19 GWAS	1.9e-53	1.96e-53	0.0631	0.0643	0.873	13.577
rs12610495	Borie et al. Control mQTL	DPP9	IPF GWAS	9.56e-17	3.44e-10	2.75e-07	0.989	0.0108	0.0109201
rs12610495	Borie et al. Control mQTL	DPP9	COVID-19 GWAS	6.29e-59	2.98e-52	2.09e-07	0.992	0.00751	0.00757056
rs12610495	Borie et al. Cases mQTL	DPP9	IPF GWAS	1.59e-29	7.47e-12	4.58e-20	0.0205	0.979	47.7561
rs12610495	Borie et al. Cases mQTL	DPP9	COVID-19 GWAS	3.33e-71	9.27e-53	1.11e-19	0.308	0.692	2.24675
rs12610495	Borie et al. Control mQTL	DPP9	Borie et al. Control eQTL	1.68e-07	0.605	9.85e-08	0.354	0.0404	0.114124
rs12610495	Borie et al. Cases mQTL	DPP9	Borie et al. Cases eQTL	2.99e-19	0.14	2.79e-19	0.13	0.73	5.61538
